# High-throughput Genetic Clustering of Type 2 Diabetes Loci Reveals Heterogeneous Mechanistic Pathways of Metabolic Disease

**DOI:** 10.1101/2022.07.11.22277436

**Authors:** Hyunkyung Kim, Kenneth E. Westerman, Kirk Smith, Joshua Chiou, Joanne B. Cole, Timothy Majarian, Marcin von Grotthuss, Josep M. Mercader, Soo Heon Kwak, Jaegil Kim, Jose C. Florez, Kyle Gaulton, Alisa K. Manning, Miriam S. Udler

**Affiliations:** Diabetes Unit, Massachusetts General Hospital, Boston, MA 02114, USA; Broad Institute of MIT and Harvard, Cambridge, MA 02142, USA; Center for Genomic Medicine, Massachusetts General Hospital, Boston, MA 02114, USA; Clinical and Translational Epidemiology Unit, Massachusetts General Hospital, Boston, MA 02114, USA; Department of Pediatrics, University of California San Diego, San Diego, CA 92161, USA; Department of Medicine, Harvard Medical School, Boston, MA 02115, USA; Division of Endocrinology and Center for Basic and Translational Obesity Research, Boston Children’s Hospital, Boston, MA 02115, USA; Takeda Pharmaceuticals, Cambridge, MA 02139, USA; Department of Internal Medicine, Seoul National University Hospital, Seoul 03080, Republic of Korea; GlaxoSmithKline, Cambridge, MA 02140, USA

## Abstract

**Aims/hypothesis:** Type 2 diabetes (T2D) is highly polygenic and influenced by multiple biological pathways. Rapid expansion in the number of T2D loci can be leveraged to identify such pathways, thus facilitating improved disease management.

**Methods:** We developed a high-throughput pipeline to enable clustering of T2D loci based on variant-trait associations. Our pipeline extracted summary statistics from genome-wide association studies (GWAS) for T2D and related traits to generate a matrix of 324 variant x 64 trait associations and applied Bayesian Non-negative Factorization (bNMF) to identify genetic components of T2D. We generated cluster-specific polygenic scores and performed regression analysis in an independent cohort (N=25,419) to assess for clinical relevance.

**Results:** We identified ten clusters, replicating the five from our prior analysis as well as novel clusters related to beta-cell dysfunction, pronounced insulin secretion, and levels of alkaline phosphatase, lipoprotein-A, and sex hormone-binding globulin. Four clusters related to mechanisms of insulin deficiency, five to insulin resistance, and one had an unclear mechanism. The clusters displayed tissue-specific epigenomic enrichment, notably with the two beta-cell clusters differentially enriched in functional and stressed pancreatic beta-cell states. Additionally, cluster-specific polygenic scores were differentially associated with patient clinical characteristics and outcomes. The pipeline was applied to coronary artery disease and chronic kidney disease, identifying multiple shared genetic pathways with T2D.

**Conclusions/interpretation:** Our approach stratifies T2D loci into physiologically meaningful genetic clusters associated with distinct tissues and clinical outcomes. The pipeline allows for efficient updating as additional GWAS become available and can be readily applied to other conditions, facilitating clinical translation of GWAS findings. Software to perform this clustering pipeline is freely available.

## Supplemental Tables for "High-throughput Genetic Clustering of Type 2 Diabetes Loci Reveals Heterogeneous Mechanistic Pathways of Metabolic Disease"

### Sheet: Table S1
Table S1: T2D GWAS datasets used for variant extraction
Study	Datatype	Phenotype	Population	Sex	N	Reference	Website	Notes
DIAMANTE	GWAS	T2DadjBMI	European	both	898130	Mahajan A, et al. Nat Genet 2018b Nov;50(11):1505-1513. doi: 10.1038/s41588-018-0241-6.	https://hugeamp.org/downloads.html	largest
DIAMANTE	GWAS	T2D	European	both	898130	Mahajan A, et al. Nat Genet 2018b Nov;50(11):1505-1513. doi: 10.1038/s41588-018-0241-6.	https://hugeamp.org/downloads.html
DIAMANTE	GWAS	T2D	European	both	442817	Mahajan A, et al. Nat Genet 2018b Nov;50(11):1505-1513. doi: 10.1038/s41588-018-0241-6.	https://hugeamp.org/downloads.html
ExTexT2D	ExChip	T2D	Mixed	both	452244	Mahajan A, et al. Nat Genet 2018a Apr;50(4):559-571. doi: 10.1038/s41588-018-0084-1.	https://diagram-consortium.org/downloads.html
ExTexT2D	ExChip	T2D	European	both	228653	Mahajan A, et al. Nat Genet 2018a Apr;50(4):559-571. doi: 10.1038/s41588-018-0084-1.	https://hugeamp.org/downloads.html
ExTexT2D	ExChip	T2DadjBMI	European	both	228653	Mahajan A, et al. Nat Genet 2018a Apr;50(4):559-571. doi: 10.1038/s41588-018-0084-1.	https://hugeamp.org/downloads.html
DIAGRAM	GWAS	T2D	European	both	159208	Scott RA, et al. Diabetes. 2017 Nov;66(11):2888-2902. doi: 10.2337/db16-1253	https://hugeamp.org/downloads.html
FinnGen	GWAS	T2D	European	both	96499	The FinnGen research project collects and analyzes health registry and genetic data from a nationwide network of Finnish biobanks.	https://hugeamp.org/downloads.html	pre-publication
70kForT2D	GWAS	T2D	Mixed	both	70127	Bonàs-Guarch S, et al. Nature Communications 9, Article number: 321 (2018) doi:10.1038/s41467-017-02380-9	https://hugeamp.org/downloads.html
GoT2D	WGS	T2D	European	both	45231	Flannick J, Mercader J, Fuchsberger C. et al. Nature. 2019. doi: 10.1038/s41586-019-1231-2	https://hugeamp.org/downloads.html
GERA	GWAS	T2D	European	both	56637	Guindo-Martínez M, et al. Nat Commun. 2021 Apr 23;12(1):2436. doi: 10.1038/s41467-021-21952-4.	https://hugeamp.org/downloads.html
GERAX	GWAS	T2D	European	female	33921	Guindo-Martínez M, et al. Nat Commun. 2021 Apr 23;12(1):2436. doi: 10.1038/s41467-021-21952-4.	https://hugeamp.org/downloads.html
GERAX	GWAS	T2D	European	male	22716	Guindo-Martínez M, et al. Nat Commun. 2021 Apr 23;12(1):2436. doi: 10.1038/s41467-021-21952-4.	https://hugeamp.org/downloads.html

### Sheet: Table S2
Table S2: List of T2D-associated SNPs identified in the analysis
a) SNPs included in analyses
Count	rsID	Locus name	Variant ID (hg19)
1	rs4660293	PABPC4	1_40028180_A_G
2	rs12076849	FAF1	1_51362441_C_T
3	rs10801922	PTGFRN	1_117529458_G_A
4	rs10923931	NOTCH2	1_120517959_G_T
5	rs1359939	SEC16B_1	1_177820861_G_A
6	rs506589	SEC16B_2	1_177894287_T_C
7	rs1572993	CNTN2	1_205045087_G_A
8	rs2297539	SRGAP2	1_206603535_G_A
9	rs13376660	PROX1_1	1_214154985_G_A
10	rs340874	PROX1_2	1_214159256_T_C
11	rs2494192	ZC3H11B	1_219749261_G_A
12	rs4846567	SLC30A10	1_219750717_G_T
13	rs499689	ACTA1	1_229565732_A_G
14	rs291370	B3GALNT2	1_235693041_A_G
15	rs12463617	TMEM18	2_629244_A_C
16	rs6739187	DNMT3A	2_25513652_G_A
17	rs17802463	DTNB	2_25643221_G_T
18	rs780093	GCKR	2_27742603_T_C
19	rs4952672	THADA_1	2_43422557_G_A
20	rs7607777	THADA_2	2_43629931_G_T
21	rs7596101	FANCL_1	2_58978436_A_G
22	rs7575523	FANCL_2	2_59335104_T_G
23	rs243019	BCL11A	2_60585806_T_C
24	rs2249105	CEP68	2_65287896_A_G
25	rs7569113	SPRED2	2_65657041_C_T
26	rs11677557	FLJ14816	2_121317747_A_G
27	rs2084674	ACVR2A	2_147874140_T_C
28	rs6714881	CYTIP	2_158321735_C_T
29	rs7583157	ITGB6	2_161114552_A_G
30	rs13389219	COBLL1_1	2_165528876_C_T
31	rs13410987	COBLL1_2	2_165580775_C_T
32	rs7607124	NYAP2	2_226840888_C_A
33	rs2972144	IRS1_1	2_227101411_A_G
34	rs1515103	IRS1_2	2_227144141_C_T
35	rs598747	SYN2	3_12112010_G_A
36	rs13083375	PPARG_1	3_12365308_G_T
37	rs4135275	PPARG_2	3_12443844_A_G
38	rs11710420	UBE2E2_1	3_23221931_G_A
39	rs1496653	UBE2E2_2	3_23454790_A_G
40	rs17013433	UBE2E2_3	3_23578594_G_A
41	rs10461018	CCDC12	3_46995242_C_T
42	rs6446298	TRAIP	3_49860854_T_C
43	rs11242	RFT1	3_53125922_T_C
44	rs1317838	CACNA2D3	3_54823598_A_G
45	rs13434089	ATXN7	3_63948566_T_C
46	rs6772129	ADAMTS9	3_64700425_A_G
47	rs2272163	ROBO2	3_77671721_C_A
48	rs2877716	ADCY5	3_123094451_T_C
49	rs4679370	SLC12A8	3_124919777_T_C
50	rs9847824	PLXND1	3_129317585_C_T
51	rs2347252	MRAS	3_138095525_T_C
52	rs2868425	TSC22D2	3_150083011_C_T
53	rs13094115	MBNL1	3_152103745_A_G
54	rs6765166	P2RY1	3_152497886_G_A
55	rs1449348	EGFEM1P	3_168225055_C_T
56	rs6792607	EIF5A2	3_170610316_A_C
57	rs4148563	ABCC5	3_183725999_T_C
58	rs2290066	IGF2BP2_1	3_185445842_T_C
59	rs4481184	IGF2BP2_2	3_185505787_C_T
60	rs3887925	ST6GAL1	3_186665645_C_T
61	rs6767001	LPP	3_187751389_G_A
62	rs1531583	PCGF3	4_744972_G_T
63	rs4361456	WFS1_1	4_6256629_G_A
64	rs6446480	WFS1_2	4_6295565_C_T
65	rs7667864	DCAF16	4_17811914_A_C
66	rs13130484	GNPDA2	4_45175691_C_T
67	rs6829655	DCUN1D4	4_52810307_T_C
68	rs993380	SCD5	4_83584496_A_G
69	rs13133548	FAM13A_1	4_89740128_G_A
70	rs7660000	FAM13A_2	4_89751858_C_T
71	rs7678054	SMARCAD1	4_95093855_G_A
72	rs6854709	CENPE	4_104129786_T_C
73	rs1296328	PCDH18	4_137083193_A_C
74	rs10011838	FBXW7	4_153520279_G_A
75	rs12641088	PDGFC	4_157680199_C_T
76	rs735949	ACSL1	4_185716232_T_C
77	rs2270561	ANKH	5_14847628_G_A
78	rs12187196	MRPS30	5_44683819_A_C
79	rs17211038	ITGA1	5_52118488_C_T
80	rs6876198	ARL15_1	5_53303595_T_C
81	rs151804	ARL15_2	5_53452060_A_G
82	rs459193	C5orf67_1	5_55806751_A_G
83	rs9686661	C5orf67_2	5_55861786_C_T
84	rs1469398	PIK3R1	5_67726055_G_A
85	rs2307111	POC5	5_75003678_T_C
86	rs4457053	ZBED3	5_76424949_G_A
87	rs955897	BHMT	5_78431486_A_C
88	rs370176	SLCO4C1	5_101595558_C_T
89	rs7729395	PAM_1	5_102100576_C_T
90	rs17154889	PAM_2	5_102305065_C_A
91	rs329124	JADE2	5_133865452_A_G
92	rs2963449	EBF1	5_157934530_A_G
93	rs10458103	RREB1_1	6_7037738_G_A
94	rs9379084	RREB1_2	6_7231843_G_A
95	rs9505086	RREB1_3	6_7232186_T_C
96	rs2328524	E2F3	6_20488234_G_A
97	rs9368222	CDKAL1_1	6_20686996_C_A
98	rs6928012	CDKAL1_2	6_20728513_C_T
99	rs4493738	CDKAL1_3	6_20775660_A_G
100	rs12209877	CDKAL1_4	6_21027761_G_T
101	rs1265089	PSORS1C2	6_31108607_G_A
102	rs2855804	MICB	6_31467365_C_T
103	rs1799964	TNF	6_31542308_T_C
104	rs9267658	SLC44A4	6_31845985_T_C
105	rs715299	NOTCH4	6_32189841_T_G
106	rs9273363	HLA-DQB1	6_32626272_C_A
107	rs998584	VEGFA_1	6_43757896_C_A
108	rs10456526	VEGFA_2	6_43814625_G_A
109	rs987237	TFAP2B	6_50803050_A_G
110	rs4273712	CENPW	6_126964510_A_G
111	rs719727	RSPO3	6_127414838_A_G
112	rs9494624	NHEG1	6_137300960_A_G
113	rs632057	CITED2	6_139834012_T_G
114	rs487152	SLC22A3	6_160774486_C_A
115	rs17630640	QKI	6_164107529_A_G
116	rs11765592	C1GALT1	7_7250753_T_C
117	rs10276674	DGKB_1	7_14922007_T_C
118	rs10244051	DGKB_2	7_15063833_T_G
119	rs6948511	JAZF1_1	7_27978715_T_C
120	rs849133	JAZF1_2	7_28192280_C_T
121	rs2267716	CRHR2	7_30716643_T_C
122	rs2971669	GCK	7_44231778_C_T
123	rs11496066	FBXL13	7_102486254_T_C
124	rs39328	RELN	7_103444978_C_T
125	rs6976111	CTTNBP2	7_117495667_C_A
126	rs287621	KLF14	7_130435181_T_C
127	rs6977081	AOC1	7_150542515_G_T
128	rs2301916	UBE3C	7_156974127_G_T
129	rs3102078	PPP1R3B_1	8_9050725_C_A
130	rs9987289	PPP1R3B_2	8_9183358_A_G
131	rs17662402	TNKS	8_9265105_T_C
132	rs17689007	MSRA_1	8_9974824_G_A
133	rs17151859	MSRA_2	8_10237980_A_C
134	rs10096633	LPL	8_19830921_C_T
135	rs4733067	PURG	8_30856943_A_G
136	rs2354575	GPAT4_1	8_41462898_A_G
137	rs11995712	GPAT4_2	8_41472375_G_A
138	rs12544241	ANK1_1	8_41514888_G_A
139	rs16890723	ANK1_2	8_41517064_T_C
140	rs9297945	DPY19L4	8_95749023_A_G
141	rs13255935	NDUFAF6	8_95965685_C_A
142	rs4129682	TRHR	8_110122139_C_T
143	rs3802177	SLC30A8	8_118185025_G_A
144	rs1561927	TMEM75	8_129568078_C_T
145	rs7828303	BOP1	8_145509128_T_C
146	rs2272662	SLC39A4	8_145639726_T_C
147	rs997258	ARHGAP39	8_145903077_C_A
148	rs10758593	GLIS3	9_4292083_G_A
149	rs7467618	HAUS6	9_19065295_T_C
150	rs7867635	MLLT3	9_20241069_T_C
151	rs523096	CDKN2B_1	9_22019129_A_G
152	rs17694572	CDKN2B_2	9_22054356_G_A
153	rs10811658	CDKN2B_3	9_22128600_G_A
154	rs10811661	CDKN2B_4	9_22134094_T_C
155	rs1412234	LINGO2	9_28410683_T_C
156	rs1929883	PSAT1	9_81344701_G_A
157	rs17791513	TLE4	9_81905590_A_G
158	rs2796441	TLE1	9_84308948_G_A
159	rs7872931	ZNF169	9_96970197_G_A
160	rs545971	ABO	9_136143372_C_T
161	rs3829109	DNLZ	9_139256766_G_A
162	rs11145846	SNAPC4	9_139285655_A_G
163	rs7895525	CDC123_1	10_12250620_T_C
164	rs10906115	CDC123_2	10_12314997_A_G
165	rs2616055	NEUROG3_1	10_71317835_G_A
166	rs177045	NEUROG3_2	10_71321279_A_G
167	rs2812533	FAM241B_1	10_71452285_T_C
168	rs2642588	FAM241B_2	10_71466578_T_G
169	rs697239	ZMIZ1_1	10_80947438_T_C
170	rs10509406	ZMIZ1_2	10_80959517_T_C
171	rs11202627	PTEN	10_89769340_C_T
172	rs7094274	CPEB3	10_93945476_C_T
173	rs2209972	MARK2P9	10_94179028_C_T
174	rs5015480	HHEX	10_94465559_C_T
175	rs17746088	VTI1A_1	10_114598202_T_C
176	rs11815670	VTI1A_2	10_114613439_G_A
177	rs1927157	VTI1A_3	10_114635381_T_C
178	rs1885283	VTI1A_4	10_114648499_C_A
179	rs7079711	TCF7L2_1	10_114745788_G_A
180	rs17747324	TCF7L2_2	10_114752503_T_C
181	rs11196187	TCF7L2_3	10_114759445_G_A
182	rs12354626	TCF7L2_4	10_114772429_G_A
183	rs7087006	TCF7L2_5	10_114823426_A_G
184	rs10885410	TCF7L2_6	10_114824473_G_A
185	rs6585206	TCF7L2_7	10_114859251_A_G
186	rs10885414	TCF7L2_8	10_114861304_A_G
187	rs4918796	TCF7L2_9	10_114880342_T_C
188	rs290483	TCF7L2_10	10_114915214_G_T
189	rs11200594	PLEKHA1	10_124139393_C_T
190	rs11600952	IGF2	11_2101283_G_A
191	rs7111341	TH	11_2213166_C_T
192	rs231349	KCNQ1_1	11_2672821_C_T
193	rs231362	KCNQ1_2	11_2691471_A_G
194	rs2283222	KCNQ1_3	11_2755601_T_C
195	rs2074197	KCNQ1_4	11_2825279_C_T
196	rs163177	KCNQ1_5	11_2838413_T_C
197	rs757110	ABCC8	11_17418477_C_A
198	rs4923543	METTL15	11_28534898_G_A
199	rs504034	PDHX	11_34997562_T_C
200	rs1061810	HSD17B12	11_43877934_C_A
201	rs12805422	SLC35C1	11_45839889_G_A
202	rs7124681	CELF1	11_47529947_C_A
203	rs694243	FRMD8	11_65172197_C_T
204	rs947791	SCYL1	11_65302893_G_A
205	rs3814707	OVOL1	11_65560785_G_A
206	rs3918298	CCND1	11_69463273_G_A
207	rs11603334	ARAP1	11_72432985_G_A
208	rs663015	STARD10	11_72499035_T_C
209	rs1387153	MTNR1B_1	11_92673828_C_T
210	rs9971402	MTNR1B_2	11_92756551_C_A
211	rs1900385	SLC36A4	11_93014343_T_G
212	rs10893829	ETS1_1	11_128042575_T_C
213	rs10750397	ETS1_2	11_128234144_A_G
214	rs11819995	ETS1_3	11_128389391_C_T
215	rs7963651	CCND2_1	12_4297831_C_A
216	rs11063069	CCND2_2	12_4374373_A_G
217	rs3217795	CCND2_3	12_4386064_A_G
218	rs3217862	CCND2_4	12_4399087_T_G
219	rs12299509	CCND2_5	12_4406281_A_G
220	rs10849090	DYRK4	12_4669954_A_G
221	rs2343872	SSPN_1	12_26398707_C_T
222	rs1872992	SSPN_2	12_26457190_A_G
223	rs10492373	KLHL42	12_27959998_G_A
224	rs2612075	RPSAP52_2	12_66209646_C_T
225	rs1042725	HMGA2	12_66358347_C_T
226	rs1051334	TSPAN8	12_71523134_A_C
227	rs2197973	USP44	12_95928560_C_T
228	rs1592519	RMST	12_97847018_C_T
229	rs3764002	WSCD2	12_108618630_C_T
230	rs550349	SPPL3_1	12_121236160_A_C
231	rs11065299	SPPL3_2	12_121297815_G_A
232	rs1169302	HNF1A	12_121432302_T_G
233	rs7298521	P2RX7_1	12_121541831_C_T
234	rs208302	P2RX7_2	12_121602760_G_A
235	rs11057276	SBNO1	12_123820397_T_C
236	rs11837287	ZNF664	12_124470059_C_T
237	rs863750	FAM101A	12_124505444_C_T
238	rs1882297	FBRSL1	12_133069134_G_A
239	rs10507349	RNF6	13_26781528_G_A
240	rs1045411	HMGB1	13_31033232_C_T
241	rs576674	KL	13_33554302_G_A
242	rs9316500	DLEU1	13_51094114_T_G
243	rs7988007	PCDH17	13_58988271_A_C
244	rs1359790	SPRY2	13_80717156_G_A
245	rs9555581	MYO16	13_109944192_C_T
246	rs7145828	AKAP6	14_33303298_A_G
247	rs8017808	CLEC14A	14_38848419_G_T
248	rs10150332	NRXN3	14_79936964_T_C
249	rs1742546	CCDC88C	14_91883499_G_A
250	rs1028613	MARK3	14_103888324_G_A
251	rs8032939	RASGRP1	15_38834033_T_C
252	rs11637681	BMF	15_40387971_A_G
253	rs2289739	LTK	15_41801512_G_T
254	rs2456530	ONECUT1	15_53091553_C_T
255	rs12440878	TCF12	15_57535215_G_A
256	rs7163757	C2CD4A	15_62391608_C_T
257	rs7178762	USP3	15_63871292_C_T
258	rs7166281	IMP3	15_75928192_T_G
259	rs4886508	PSTPIP1	15_77307910_C_T
260	rs1005752	HMG20A	15_77818128_C_A
261	rs17242083	ARPIN	15_90449476_C_T
262	rs2290203	PRC1	15_91512067_G_A
263	rs11248914	FAM234A	16_293562_T_C
264	rs12445430	NLRC3	16_3613126_C_T
265	rs7189927	ATP2A1	16_28913787_T_C
266	rs12325539	DOC2A	16_30033633_T_C
267	rs3095571	AKTIP	16_53544993_G_A
268	rs1421085	FTO_1	16_53800954_T_C
269	rs6499646	FTO_3	16_53843533_T_C
270	rs17218700	FTO_4	16_53844579_G_A
271	rs6499653	FTO_5	16_53877592_T_C
272	rs889398	NFAT5	16_69556715_C_T
273	rs7202844	CTRB1	16_75247391_A_G
274	rs2925979	CMIP_1	16_81534790_T_C
275	rs8063007	CMIP_2	16_81541587_C_A
276	rs12453022	ATP2A3_1	17_3840055_C_T
277	rs4790581	CYB5D2	17_4066657_T_C
278	rs727428	SHBG	17_7537792_T_C
279	rs7219033	GLP2R	17_9787958_G_A
280	rs4925109	RAI1	17_17661802_A_G
281	rs1108511	SREBF1	17_17726469_T_C
282	rs3110641	HNF1B_2	17_36047417_A_G
283	rs2189301	HNF1B_3	17_36063685_G_A
284	rs4239217	HNF1B_4	17_36098987_G_A
285	rs646123	MLX	17_40720632_G_A
286	rs9906944	IGF2BP1	17_47091420_C_T
287	rs9899520	BPTF	17_65957568_A_G
288	rs7240767	LAMA1	18_7070642_T_C
289	rs7505951	CELF4	18_36313311_G_A
290	rs17594301	TCF4	18_53048885_T_C
291	rs2118195	WDR7	18_54667564_G_A
292	rs9957145	GRP	18_56876228_G_A
293	rs2168711	MC4R_1	18_57848531_T_C
294	rs9675376	MC4R_2	18_57969244_G_A
295	rs9947450	MC4R_3	18_58052665_C_T
296	rs12454712	BCL2	18_60845884_T_C
297	rs17175860	INSR	19_7235146_A_G
298	rs4804833	MAP2K7	19_7970635_A_G
299	rs1049481	CALR	19_13054781_G_T
300	rs10401969	SUGP1_TM6SF2	19_19407718_T_C
301	rs11667352	PEPD_1	19_33918423_A_G
302	rs7258937	PEPD_2	19_33938800_C_T
303	rs2075650	TOMM40	19_45395619_A_G
304	rs10408179	EML2	19_46157004_T_C
305	rs11671664	GIPR	19_46172278_G_A
306	rs2075142	SNRPD2	19_46191021_A_G
307	rs3810291	ZC3H4	19_47569003_G_A
308	rs813393	NKX2-2	20_21451139_G_A
309	rs2065703	CDK5RAP1	20_31966698_C_T
310	rs736953	CHMP4B	20_32415089_G_T
311	rs6120487	RALY	20_32622608_A_G
312	rs2144908	HNF4A_1	20_42985717_G_A
313	rs1800961	HNF4A_2	20_43042364_C_T
314	rs1412956	EYA2_1	20_45557017_A_G
315	rs6063048	EYA2_2	20_45598564_G_A
316	rs6012876	CEBPB	20_48830265_T_C
317	rs17733217	TSHZ2	20_51222704_A_G
318	rs6064709	GNAS	20_57379850_G_A
319	rs2023681	LIF	22_30599562_A_G
320	rs2006867	YWHAH	22_32384307_C_T
321	rs5758223	EP300	22_41489920_G_A
322	rs738408	PNPLA3	22_44324730_C_T
323	rs713669	IL17REL	22_50451771_C_T
324	rs12484907	MOV10L1	22_50588313_G_A

### Sheet: Table S3
Table S3: GWAS datasets for traits used in T2D loci clustering
Study	Trait Name	Population	N	Kept after filtering	Reason for filtering	Correlated trait	Reference	Website
MAGIC	HOMA-B	European	46186	yes			New genetic loci implicated in fasting glucose homeostasis and their impact on type 2 diabetes risk. Dupuis J, et al. Nat Genet. 2010 Feb;42(2):105-16. doi: 10.1038/ng.520.	https://hugeamp.org/downloads.html
MAGIC	HOMA-IR	European	46186	yes			New genetic loci implicated in fasting glucose homeostasis and their impact on type 2 diabetes risk. Dupuis J, et al. Nat Genet. 2010 Feb;42(2):105-16. doi: 10.1038/ng.520.	https://hugeamp.org/downloads.html
MAGIC	Fasting proinsulin adjusted for fasting insulin	European	10701	yes			Genome-wide association identifies nine common variants associated with fasting proinsulin levels and provides new insights into the pathophysiology of type 2 diabetes. Strawbridge RJ, et al. Diabetes. 2011 Oct;60(10):2624-34. doi: 10.2337/db11-0415.	https://hugeamp.org/downloads.html
MAGIC	2-hour glucose	European	15252	yes			Genetic variation in GIPR influences the glucose and insulin responses to an oral glucose challenge. Saxena R, Hivert M-F, et al. Nat Genet. 2010 Feb;42(2):142-8. doi: 10.1038/ng.521.	https://hugeamp.org/downloads.html
MAGIC	Fasting glucose	European	46186	yes			A genome-wide approach accounting for body mass index identifies genetic variants influencing fasting glycemic traits and insulin resistance. Manning AK, Hivert M-F, Scott RA, et al. Nat Genet. 2012 May 13;44(6):659-69. doi: 10.1038/ng.2274.	https://hugeamp.org/downloads.html
MAGIC	Fasting insulin	European	58074	yes			A genome-wide approach accounting for body mass index identifies genetic variants influencing fasting glycemic traits and insulin resistance. Manning AK, Hivert M-F, Scott RA, et al. Nat Genet. 2012 May 13;44(6):659-69. doi: 10.1038/ng.2274.	https://hugeamp.org/downloads.html
MAGIC	Modified Stumvoll insulin sensitivity index adjAgeSexBMI	European	16753	yes			Genome-Wide Association Study of the Modified Stumvoll Insulin Sensitivity Index Identifies BCL2 and FAM19A2 as Novel Insulin Sensitivity Loci. Walford G, Gustafsson S, Rybin D, et al. Diabetes. 2016 Oct;65(10):3200-11. doi: 10.2337/db16-0199	https://hugeamp.org/downloads.html
MAGIC	Disposition index	European	5318	yes			A central role for GRB10 in regulation of islet function in man. Prokopenko I, et al. PLoS Genet. 2014 Apr 3;10(4):e1004235. doi: 10.1371/journal.pgen.1004235	https://hugeamp.org/downloads.html
MAGIC	Corrected insulin response (CIR) to glucose at 30	European	5318	yes			A central role for GRB10 in regulation of islet function in man. Prokopenko I, et al. PLoS Genet. 2014 Apr 3;10(4):e1004235. doi: 10.1371/journal.pgen.1004235	https://hugeamp.org/downloads.html
MAGIC	HbA1c	European	123665	yes			Impact of common genetic determinants of Hemoglobin A1c on type 2 diabetes risk and diagnosis in ancestrally diverse populations: A transethnic genome-wide meta-analysis. Wheeler E, et al. PLoS Med. 2017 Sep 12;14(9):e1002383. doi: 10.1371/journal.pmed.1002383	https://hugeamp.org/downloads.html
ADIPOGen	Adiponectin	Mixed	45891	yes			Novel loci for adiponectin levels and their influence on type 2 diabetes and metabolic traits: a multi-ethnic meta-analysis of 45,891 individuals. Dastani Z, et al. PLoS Genet. 2012;8(3):e1002607. doi: 10.1371/journal.pgen.1002607	https://hugeamp.org/downloads.html
BFpercent	Body fat percent	Mixed	100716	yes			New loci for body fat percentage reveal link between adiposity and cardiometabolic disease risk. Lu Y, et al. Nat Commun. 2016 Feb 1;7:10495. doi: 10.1038/ncomms10495	https://hugeamp.org/downloads.html
GiantUKBB	Body mass index	European	795640	yes			Meta-analysis of genome-wide association studies for height and body mass index in ~700,000 individuals of European ancestry. Yengo L, et al. Hum Mol Genet. 2018 Aug 16. doi: 10.1093/hmg/ddy271	https://hugeamp.org/downloads.html
GiantUKBB	Height	European	795640	yes			Meta-analysis of genome-wide association studies for height and body mass index in ~700,000 individuals of European ancestry. Yengo L, et al. Hum Mol Genet. 2018 Aug 16. doi: 10.1093/hmg/ddy271	https://hugeamp.org/downloads.html
GIANT	Hip circumference Female	European	379501	no	correlation	Body mass index	Meta-analysis of Genome-Wide Association Studies for Body Fat Distribution in 694 649 Individuals of European Ancestry. Pulit SL, et al. Hum Mol Genet. 2019 Jan 1; 28(1): 166–174. doi: 10.1093/hmg/ddy327 PMID:30239722	https://hugeamp.org/downloads.html
GIANT	Hip circumference Male	European	315284	no	correlation	Waist circumference Male	Meta-analysis of Genome-Wide Association Studies for Body Fat Distribution in 694 649 Individuals of European Ancestry. Pulit SL, et al. Hum Mol Genet. 2019 Jan 1; 28(1): 166–174. doi: 10.1093/hmg/ddy327 PMID:30239722	https://hugeamp.org/downloads.html
GIANT	Hip circumference adjBMI Female	European	379501	yes			Meta-analysis of Genome-Wide Association Studies for Body Fat Distribution in 694 649 Individuals of European Ancestry. Pulit SL, et al. Hum Mol Genet. 2019 Jan 1; 28(1): 166–174. doi: 10.1093/hmg/ddy327 PMID:30239722	https://hugeamp.org/downloads.html
GIANT	Hip circumference adjBMI Male	European	315284	yes			Meta-analysis of Genome-Wide Association Studies for Body Fat Distribution in 694 649 Individuals of European Ancestry. Pulit SL, et al. Hum Mol Genet. 2019 Jan 1; 28(1): 166–174. doi: 10.1093/hmg/ddy327 PMID:30239722	https://hugeamp.org/downloads.html
GIANT	Waist circumference Female	European	379501	yes			Meta-analysis of Genome-Wide Association Studies for Body Fat Distribution in 694 649 Individuals of European Ancestry. Pulit SL, et al. Hum Mol Genet. 2019 Jan 1; 28(1): 166–174. doi: 10.1093/hmg/ddy327 PMID:30239722	https://hugeamp.org/downloads.html
GIANT	Waist circumference Male	European	315284	yes			Meta-analysis of Genome-Wide Association Studies for Body Fat Distribution in 694 649 Individuals of European Ancestry. Pulit SL, et al. Hum Mol Genet. 2019 Jan 1; 28(1): 166–174. doi: 10.1093/hmg/ddy327 PMID:30239722	https://hugeamp.org/downloads.html
GIANT	Waist circumference adjBMI Female	European	379501	yes			Meta-analysis of Genome-Wide Association Studies for Body Fat Distribution in 694 649 Individuals of European Ancestry. Pulit SL, et al. Hum Mol Genet. 2019 Jan 1; 28(1): 166–174. doi: 10.1093/hmg/ddy327 PMID:30239722	https://hugeamp.org/downloads.html
GIANT	Waist circumference adjBMI Male	European	315284	yes			Meta-analysis of Genome-Wide Association Studies for Body Fat Distribution in 694 649 Individuals of European Ancestry. Pulit SL, et al. Hum Mol Genet. 2019 Jan 1; 28(1): 166–174. doi: 10.1093/hmg/ddy327 PMID:30239722	https://hugeamp.org/downloads.html
GIANT	Waist-to-hip ratio Female	European	379501	yes			Meta-analysis of Genome-Wide Association Studies for Body Fat Distribution in 694 649 Individuals of European Ancestry. Pulit SL, et al. Hum Mol Genet. 2019 Jan 1; 28(1): 166–174. doi: 10.1093/hmg/ddy327 PMID:30239722	https://hugeamp.org/downloads.html
GIANT	Waist-to-hip ratio Male	European	315284	yes			Meta-analysis of Genome-Wide Association Studies for Body Fat Distribution in 694 649 Individuals of European Ancestry. Pulit SL, et al. Hum Mol Genet. 2019 Jan 1; 28(1): 166–174. doi: 10.1093/hmg/ddy327 PMID:30239722	https://hugeamp.org/downloads.html
GIANT	Waist-to-hip ratio adjBMI Female	European	379501	yes			Meta-analysis of Genome-Wide Association Studies for Body Fat Distribution in 694 649 Individuals of European Ancestry. Pulit SL, et al. Hum Mol Genet. 2019 Jan 1; 28(1): 166–174. doi: 10.1093/hmg/ddy327 PMID:30239722	https://hugeamp.org/downloads.html
GIANT	Waist-to-hip ratio adjBMI Male	European	315284	yes			Meta-analysis of Genome-Wide Association Studies for Body Fat Distribution in 694 649 Individuals of European Ancestry. Pulit SL, et al. Hum Mol Genet. 2019 Jan 1; 28(1): 166–174. doi: 10.1093/hmg/ddy327 PMID:30239722	https://hugeamp.org/downloads.html
HRgene	Heart rate	Mixed	181171	no	p-value		Identification of heart rate-associated loci and their effects on cardiac conduction and rhythm disorders. den Hoed M, et al. Nat Genet. 2013 Jun;45(6):621-31. doi: 10.1038/ng.2610	https://hugeamp.org/downloads.html
Leptin	Leptin	European	32161	yes			Genome-wide meta-analysis uncovers novel loci influencing circulating leptin levels. Kilpeläinen TO, et al. Nat Commun. 2016 Feb 1;7:10494. doi: 10.1038/ncomms10494	https://hugeamp.org/downloads.html
Leptin	Leptin adjBMI	European	32161	yes			Genome-wide meta-analysis uncovers novel loci influencing circulating leptin levels. Kilpeläinen TO, et al. Nat Commun. 2016 Feb 1;7:10494. doi: 10.1038/ncomms10494	https://hugeamp.org/downloads.html
UKBB	White blood cell count	European	350470	yes			UKBB - Ben Neale
UKBB	Red blood cell count	European	350475	yes
UKBB	Hemoglobin concentration	European	350474	yes
UKBB	Mean corpuscular volume	European	350473	yes
UKBB	Red blood cell distribution width	European	350473	yes
UKBB	Platelet count	European	350474	yes
UKBB	Mean platelet volume	European	350470	yes
UKBB	Platelet distribution width	European	350470	yes
UKBB	Lymphocyte count	European	349856	yes
UKBB	Monocyte count	European	349856	yes
UKBB	Neutrophill count	European	349856	no	correlation	White blood cell count
UKBB	Eosinophill count	European	349856	yes
UKBB	Basophill count	European	349856	yes
UKBB	Nucleated red blood cell count	European	349848	no	p-value
UKBB	Reticulocyte count	European	344729	no	correlation	High light scatter reticulocyte count
UKBB	Mean reticulocyte volume	European	344728	yes
UKBB	Mean sphered cell volume	European	344729	no	correlation	Mean reticulocyte volume
UKBB	High light scatter reticulocyte count	European	344729	yes
UKBB	Albumin	European	315268	yes
UKBB	Alkaline phosphotase	European	344292	yes
UKBB	Alanine aminotransferase	European	344136	yes
UKBB	Apolipoprotein A	European	313387	no	correlation	HDL cholesterol
UKBB	Apolipoprotein B	European	342590	yes
UKBB	Aspartate aminotransferase	European	342990	yes
UKBB	Direct bilirubin	European	292933	yes
UKBB	Urea	European	344052	yes
UKBB	Calcium	European	315153	yes
UKBB	Cholesterol	European	344278	no	correlation	Apolipoprotein B
UKBB	C-reactive protein	European	343524	yes
UKBB	Gamma glutamyltransferase	European	344104	yes
UKBB	Random glucose	European	314916	yes
UKBB	IGF-1	European	342439	yes
UKBB	Lipoprotein A	European	273896	yes
UKBB	Phosphate	European	314658	yes
UKBB	Sex hormone-binding globulin	European	312215	yes
UKBB	Total bilirubin	European	342829	yes
UKBB	Testosterone Female	European	154364	yes
UKBB	Testosterone Male	European	157738	no	correlation	Sex hormone-binding globulin
UKBB	Total protein	European	314921	yes
UKBB	Triglycerides	European	343992	yes
UKBB	Urate	European	343836	yes
UKBB	Vitamin D	European	329247	yes
UKBB	Diastolic blood pressure	European	340162	yes
UKBB	Systolic blood pressure	European	340159	yes
UKBB	LDL cholesterol	European	343621	no	correlation	Apolipoprotein B
UKBB	HDL cholesterol	European	315133	yes
* p-value: no T2D variant had association with the trait (p < 0.05/336)
* correlation: correlated with another trait (|r| >= 0.85)

### Sheet: Table S4
Table S4: Outcome GWAS datasets tested for T2D cluster associations
Study	Phenotype	Population	N	Reference	Website	Note
UKBB_CARDIoGRAM	CAD	European	336924	Identification of 64 Novel Genetic Loci Provides an Expanded View on the Genetic Architecture of Coronary Artery Disease. van der Harst P, Verweij N. Circ Res. 2018 Feb 2; 122(3): 433–443. doi: 10.1161/CIRCRESAHA.117.312086 PMID:29212778	https://hugeamp.org/downloads.html
CKDGen	CKD	Mixed	621324	A catalog of genetic loci associated with kidney function from analyses of a million individuals. Wuttke M, et al. Nat Genet. 2019 Jun;51(6):957-972. doi: 10.1038/s41588-019-0407-x	https://hugeamp.org/downloads.html
CKDGen	eGFR	Mixed	765348	A catalog of genetic loci associated with kidney function from analyses of a million individuals. Wuttke M, et al. Nat Genet. 2019 Jun;51(6):957-972. doi: 10.1038/s41588-019-0407-x	https://hugeamp.org/downloads.html
MEGASTROKE	Ischemic Stroke	Mixed	511623	Multiancestry genome-wide association study of 520,000 subjects identifies 32 loci associated with stroke and stroke subtypes. Malik R, et al. Nat Genet. 2018 Apr;50(4):524-537. doi: 10.1038/s41588-018-0058-3	https://hugeamp.org/downloads.html
Diabetic Retinopathy GWAS	Diabetic Retinopathy	European	3246	Multiethnic Genome-Wide Association Study of Diabetic Retinopathy Using Liability Threshold Modeling of Duration of Diabetes and Glycemic Control. Pollack S, et al. Diabetes. 2019 Feb; 68(2): 441–456. doi: 10.2337/db18-0567 PMID:30487263	https://hugeamp.org/downloads.html
FinnGen	Neuropathy in T2D	European	96499	The FinnGen research project collects and analyzes health registry and genetic data from a nationwide network of Finnish biobanks.	https://hugeamp.org/downloads.html	pre-publication
FinnGen	Hypertension	European	96499	The FinnGen research project collects and analyzes health registry and genetic data from a nationwide network of Finnish biobanks.	https://hugeamp.org/downloads.html	pre-publication

### Sheet: Table S5
Table S5: Cluster weights for T2D Loci
rsID	locus	VAR_ID_hg19	Beta-cell1	Beta-cell2	Proinsulin	Lipoprotein A	Obesity	Lipodystrophy	Liver/Lipid	ALP negative	Hyper Insulin Secretion	SHBG
rs4660293	PABPC4	1_40028180_A_G	0	0.366693	0	0	0.9834	0.647287	0.228892	0.0545465	0.892431	0.62701
rs12076849	FAF1	1_51362441_C_T	0.670403	0.173298	0.144389	0.283181	0.065131	0.779539	0.00771208	0.140623	0.168521	0.295025
rs10801922	PTGFRN	1_117529458_G_A	0.896498	0.481919	0.113835	0.00909053	0	0.19667	0.0223807	0	0.0557889	0
rs10923931	NOTCH2	1_120517959_G_T	0.758134	0.727903	0	0.0225632	0.291666	0.104599	0.0829721	0.098103	0.0203044	0.133127
rs1359939	SEC16B_1	1_177820861_G_A	0	0	0	0.0517521	0.585445	0.0903547	0	0	0.565248	0
rs506589	SEC16B_2	1_177894287_T_C	0	0	0.0302883	0	1.83626	0	0	0	0.688227	0
rs1572993	CNTN2	1_205045087_G_A	0	0.457137	0	0.0159585	0.473811	0.852552	0	0	1.902	0.0564096
rs2297539	SRGAP2	1_206603535_G_A	0	0	0.680648	0.0600916	0.0338095	0.156013	0.130741	0.170167	0.426735	0.140879
rs13376660	PROX1_1	1_214154985_G_A	0.861975	0.113769	0.161407	0.154016	0.145476	0.251464	0.1256	0.122776	0.188678	0.0185896
rs340874	PROX1_2	1_214159256_T_C	0.594077	1.02012	0.685934	0	0.0105628	0.0974415	0.00678495	0.161755	0.193041	0.55257
rs2494192	ZC3H11B	1_219749261_G_A	0.321843	0.182713	0	0.0169255	0.215978	1.5667	0	0	0	0.0465536
rs4846567	SLC30A10	1_219750717_G_T	0	0.0804832	0	0.238522	0.00496151	2.38412	0	0.138156	0.272463	0
rs499689	ACTA1	1_229565732_A_G	0.723893	0.167942	0.272095	0	0.10741	0.237466	0.0027441	0.067319	0.0166421	0
rs291370	B3GALNT2	1_235693041_A_G	0.152364	0.146816	0	0.0279435	0.574256	0.105973	0.389826	0	0	0
rs12463617	TMEM18	2_629244_A_C	0.0923382	0.104076	0	0.0338525	2.28878	0	0	0	0.0802632	0.047184
rs6739187	DNMT3A	2_25513652_G_A	0.353282	0.140325	0	0.00133809	0.351263	1.07119	0.223183	0.126325	0	0
rs17802463	DTNB	2_25643221_G_T	0	0.0548097	0	0	0.275501	0.267456	0	0.0387543	1.57261	0.0492893
rs780093	GCKR	2_27742603_T_C	0.234901	0.726174	0	0.147212	0.381145	0	6.81963	1.51786	0	0
rs4952672	THADA_1	2_43422557_G_A	0.553644	0.422048	0.68911	0	0	0.372197	0.020724	0.353813	0	0.0273003
rs7607777	THADA_2	2_43629931_G_T	0.0274414	1.30458	0.273997	0.10418	0	0.263914	0	0.218242	1.37907	0.0397091
rs7596101	FANCL_1	2_58978436_A_G	0.354552	0	0.0460163	0	1.00611	0.248105	0	0	0.155133	0.146908
rs7575523	FANCL_2	2_59335104_T_G	0.78118	0.0523976	0	0.0439552	1.48201	0.38792	0	0	0	0
rs243019	BCL11A	2_60585806_T_C	0	0.791725	0	0.142128	0.148312	0	0.137877	0	1.4128	0
rs2249105	CEP68	2_65287896_A_G	0.119098	0.658026	0	0	0.499764	1.36964	0	0.111769	0.26303	0.0438873
rs7569113	SPRED2	2_65657041_C_T	0.211455	0.381394	0.0517116	0.0235391	0.0312262	0.633401	0.181142	0.182867	0.41494	0.371168
rs11677557	FLJ14816	2_121317747_A_G	1.11745	0.250213	0	0.000592645	0.19321	0.852258	0	0.233681	0	0.173947
rs2084674	ACVR2A	2_147874140_T_C	0	0.508103	0	0.0276444	0.590035	0.331001	0	0	0.371515	0.0486189
rs6714881	CYTIP	2_158321735_C_T	0.837887	0	0.310788	0.0664549	0.163223	0.264972	0.0355358	0.15631	0	0
rs7583157	ITGB6	2_161114552_A_G	0.0935871	0.0887465	0	0.223929	0.922068	0.544746	0	0	0.257537	0.0400716
rs13389219	COBLL1_1	2_165528876_C_T	0.108405	0.451416	0	0	3.01223e-05	3.2879	0	0.190154	0	0.277902
rs13410987	COBLL1_2	2_165580775_C_T	0	0.0755652	8.29119e-05	0	0	1.97694	1.61442e-07	0.185532	0.245898	0.159385
rs7607124	NYAP2	2_226840888_C_A	0	0.138887	0.135526	0	0.241352	0.867931	0	0	0.548289	0.110869
rs2972144	IRS1_1	2_227101411_A_G	0	0.4104	0	0	0	3.16153	0	0.0285343	0.111955	0.319176
rs1515103	IRS1_2	2_227144141_C_T	0.499079	0	0.196357	0	0	0.729109	0	0.0364038	0	0.179508
rs598747	SYN2	3_12112010_G_A	0	0	0.0636027	0	0.383502	1.3208	0.0304534	0.0256658	0.298696	0.111128
rs13083375	PPARG_1	3_12365308_G_T	0.294154	0.641047	0.050536	0	0	1.93355	0.168485	0.03819	0	0.527011
rs4135275	PPARG_2	3_12443844_A_G	0.149216	0.0873087	0	0.0521055	0.235465	1.24652	0.0779751	0.0898297	0	0.459134
rs11710420	UBE2E2_1	3_23221931_G_A	0.119712	0.00432904	0.0301648	0.10287	0.111938	0.334537	0.155928	0.0901846	0.305291	0
rs1496653	UBE2E2_2	3_23454790_A_G	1.53793	0.104546	0.187398	0.167654	0	0.162708	0.0525641	0.0079651	0.0620573	0.152557
rs17013433	UBE2E2_3	3_23578594_G_A	0.040403	0.044432	0.508464	0.0128728	0.145158	0	0.262719	0.0602503	0.279161	0.00849555
rs10461018	CCDC12	3_46995242_C_T	0	0	0.0309771	0.0834454	0.392881	0.940606	0.0561623	0.0289201	1.24361	0.316952
rs6446298	TRAIP	3_49860854_T_C	0	0.223051	0	0.0650394	1.38504	0.184675	0.163502	0.0510267	0.889564	0.362134
rs11242	RFT1	3_53125922_T_C	0.51815	0.0671992	0.0521031	0.273346	0.47026	0.832143	0	0.149965	0.157631	0.280253
rs1317838	CACNA2D3	3_54823598_A_G	0.327151	0.274144	0	0.0261864	0.0640532	0.200163	0.118411	0.0758627	0.0663054	0.0500436
rs13434089	ATXN7	3_63948566_T_C	0.521496	0.182548	0.175434	0	0.206458	0.182469	0.215137	0.0511647	0.0766809	0.099207
rs6772129	ADAMTS9	3_64700425_A_G	0.304538	0.255092	1.07659e-09	0.0807856	0.0721909	1.24588	0	0	0.331942	0
rs2272163	ROBO2	3_77671721_C_A	0	0.157968	0	0	0.687871	0.20667	0	0.00535888	0.738181	0
rs2877716	ADCY5	3_123094451_T_C	0.731851	2.24401	0.131192	0	0	0.430705	0.242979	0.387448	0	0.299713
rs4679370	SLC12A8	3_124919777_T_C	0.722386	0.894695	0.172237	0	0.155938	0.00139142	0.331977	0	0.00884398	0.0245453
rs9847824	PLXND1	3_129317585_C_T	0.371229	0.0361209	0	0.0749733	0.27205	0.837987	0.113327	0.00492976	0	0
rs2347252	MRAS	3_138095525_T_C	0.0502538	0.232673	0.0210082	0.0747601	0.0941349	1.02864	0	0.0680171	0.0309201	0.0600915
rs2868425	TSC22D2	3_150083011_C_T	0	0	0.491416	0	0.165383	0.612076	0.0644915	0.0244672	0.516964	0
rs13094115	MBNL1	3_152103745_A_G	0	0.0515813	0.493635	0.0494599	0.240445	0.180512	0.280371	0	0.549262	0.0660651
rs6765166	P2RY1	3_152497886_G_A	0.651303	0.592476	0.0224342	0.00935692	0.114744	0.222984	0.182127	0.200771	0	0.0315069
rs1449348	EGFEM1P	3_168225055_C_T	0.316252	0	1.15732	0	0.275264	0	0	0	0	0
rs6792607	EIF5A2	3_170610316_A_C	0	1.30933	0.197476	0	0	0	0.591442	0.0361184	0.566859	0.0622188
rs4148563	ABCC5	3_183725999_T_C	0	0.494279	0	0	0.587865	0.350176	0.168457	0.0745994	0.584569	0
rs2290066	IGF2BP2_1	3_185445842_T_C	0.386073	0.0230822	0.4728	0.00634544	0.164051	0.434155	0	0	0.0134643	0.181369
rs4481184	IGF2BP2_2	3_185505787_C_T	0.453931	0.488368	1.18357	0	0	0.594874	0.0692787	0	0.118303	0.189237
rs3887925	ST6GAL1	3_186665645_C_T	2.07604	0	0.027433	0	0	0.191025	0.146998	0.00639884	0	0
rs6767001	LPP	3_187751389_G_A	0.214918	0.402401	0.374992	0.165211	0.291387	0.115239	0.0912333	0.026157	0.271532	0
rs1531583	PCGF3	4_744972_G_T	1.40736	0	0.0183051	0.0663463	0	0.0186389	0.351984	0.379944	1.79019e-07	0
rs4361456	WFS1_1	4_6256629_G_A	0.473094	0	0.736946	0	0.228522	0.066708	0.173356	0.00875026	0	0.14466
rs6446480	WFS1_2	4_6295565_C_T	0.123767	0.301604	0.849801	0	0.306243	0.095947	0.0796578	0	0.49926	0.125864
rs7667864	DCAF16	4_17811914_A_C	0.396706	0.278016	0.0429565	0.348791	0.62323	0.951726	0.0354363	0.145514	0.171467	0.187278
rs13130484	GNPDA2	4_45175691_C_T	0.0708593	0	0	0.149537	1.98314	0.186891	0	0	0.0120036	0
rs6829655	DCUN1D4	4_52810307_T_C	0.0101083	0.128983	0.235096	0.0784778	0.458505	0.0506598	0	0	1.51006	0.147059
rs993380	SCD5	4_83584496_A_G	0.103969	0.641219	0.0098849	0	0.0914113	0.525108	0.195601	0.233788	0	0.0561271
rs13133548	FAM13A_1	4_89740128_G_A	0	0.119517	0	0	0	1.67998	0.0272735	0.00724864	0	0
rs7660000	FAM13A_2	4_89751858_C_T	0.600984	0	0.0261573	0.13227	0.0573095	1.09055	0.0661156	0	0	0
rs7678054	SMARCAD1	4_95093855_G_A	0.0457167	0	0.231697	0.0325281	0.560077	0.161628	0.0555411	0.0546264	0.0239786	0.0625855
rs6854709	CENPE	4_104129786_T_C	0	0.0873929	0.0362559	0.096644	0.326805	0.293459	0	0	1.06478	0.190218
rs1296328	PCDH18	4_137083193_A_C	0.593981	0.122684	0	0	0.726399	0.277662	0	0.0729328	0	0.0496503
rs10011838	FBXW7	4_153520279_G_A	0.0757402	0.109421	0.127539	0.156133	0.0190413	0.215671	0.202876	0.293326	0.363504	0
rs12641088	PDGFC	4_157680199_C_T	0	0.141557	0	0.0691261	0.350026	1.46855	0	0.0812117	0.56112	0.134174
rs735949	ACSL1	4_185716232_T_C	0.740849	1.43129	0	0.112877	0.0353193	0.023368	0.139759	0.0647956	0.000985234	0.0649645
rs2270561	ANKH	5_14847628_G_A	0.195496	0.30547	0.443569	0.0496608	0.0952523	0.173525	0.0307207	0	0.0492243	0.173607
rs12187196	MRPS30	5_44683819_A_C	0.650518	0.217376	0.0390984	0.0517838	0	0.22012	0.191032	0.0396636	0	0
rs17211038	ITGA1	5_52118488_C_T	0	0.16861	0.0807291	0	0.268582	0.0891261	0.433595	0.136427	0.225656	0
rs6876198	ARL15_1	5_53303595_T_C	0.0620892	0.00178513	0.0580242	0.0434848	0.0914111	1.45932	0.147641	0.0619243	0.106246	0.319056
rs151804	ARL15_2	5_53452060_A_G	0	0	0.718177	0.0496398	0.117456	0.747344	0.181991	0	0.276578	0.159952
rs459193	C5orf67_1	5_55806751_A_G	0	0.395969	0.0960367	0	0	1.7325	0.273467	0.0119064	0.622657	0.629794
rs9686661	C5orf67_2	5_55861786_C_T	0.397363	0.26953	0	0	0.0971625	2.02735	0.0105615	0.456363	0	0.305033
rs1469398	PIK3R1	5_67726055_G_A	0	0	0.364299	0.149752	0	0.911698	0	0.0236897	0.712733	0
rs2307111	POC5	5_75003678_T_C	0.0102737	0	0.0436787	0	1.41147	0.346962	0.255432	0.0527312	0.400785	0.19621
rs4457053	ZBED3	5_76424949_G_A	0.40414	0.907719	0.202918	0	0	0.604068	0	0.0801924	0.217757	0
rs955897	BHMT	5_78431486_A_C	0.0917027	0	0.531958	0	0.879141	0.293815	0.414755	0	0.212999	0.214301
rs370176	SLCO4C1	5_101595558_C_T	0.851931	0	0.622625	0.140222	0.163485	0.268042	0.0207603	0.0240631	0	0
rs7729395	PAM_1	5_102100576_C_T	1.17756	0	0.745643	0.0340461	0.275518	0.184525	0.0336503	0	0	0.336314
rs17154889	PAM_2	5_102305065_C_A	0.546646	0	0.466533	0.139843	0.537447	0.245963	0.228886	0.0143209	0	0.101898
rs329124	JADE2	5_133865452_A_G	0	0.0151561	0.403712	0.190299	0	0.266053	0.296694	0.209997	1.20544	0.448796
rs2963449	EBF1	5_157934530_A_G	1.06421	0	0.138274	0.0290061	0.0347399	0.831344	0.129499	0	0	0.221744
rs10458103	RREB1_1	6_7037738_G_A	0	0.170192	0.0962086	0.0681464	0	0.416172	0.147378	0.192571	0.937212	0.154935
rs9379084	RREB1_2	6_7231843_G_A	0.846462	0.8368	0	0.000229199	0.000501398	0.0510434	0.795424	0.173294	0	0
rs9505086	RREB1_3	6_7232186_T_C	0.66976	0.657499	0.122801	0.00303365	0	0.0512546	0.478984	0.272619	0.0889502	0
rs2328524	E2F3	6_20488234_G_A	0.308072	0.0475726	0.0151933	0.0218167	0.020988	0.142556	0.389519	0	0.281427	0
rs9368222	CDKAL1_1	6_20686996_C_A	3.13911	0.854391	0.0351894	0.0443608	0	0.210224	0	0	0	0.21888
rs6928012	CDKAL1_2	6_20728513_C_T	0.0164089	0.8104	0.169703	0.0600108	0	0.214365	0.195711	0	0.164566	0.0957618
rs4493738	CDKAL1_3	6_20775660_A_G	1.85326	0.246793	0.0540537	0.107401	0	0.187448	0	1.17949e-05	0.0320407	0
rs12209877	CDKAL1_4	6_21027761_G_T	2.02411	0.0292355	0	0.00196874	0.421249	0	0	0.0916096	0	0.00988427
rs1265089	PSORS1C2	6_31108607_G_A	0.100319	0	0.657462	0.238135	0.0671178	0.567522	0.10041	0.0946533	0.439454	0
rs2855804	MICB	6_31467365_C_T	0	0.352813	0.0381926	0.000412851	0	0.181991	0.789468	0.710568	1.56668	0.00149082
rs1799964	TNF	6_31542308_T_C	0.00237883	0	0.0917817	0.326685	0.454268	0.684853	0	0.0435159	1.22089	0.124215
rs9267658	SLC44A4	6_31845985_T_C	0.0087868	0.167289	0.0925568	0.479252	0.383733	0.814557	0.0102861	0.299138	0.863347	0.616834
rs715299	NOTCH4	6_32189841_T_G	0	0.126684	0.136474	0	0.0292469	0	1.27649	0.747703	1.04769	0.367318
rs9273363	HLA-DQB1	6_32626272_C_A	0.022726	0.405822	0.214875	0.0363921	0	0	1.20538	0.581741	0.324939	0.123381
rs998584	VEGFA_1	6_43757896_C_A	1.7378	0	0	0	0	2.78971	0	0	0	0
rs10456526	VEGFA_2	6_43814625_G_A	0.866317	0.43272	0.439252	0	0	0	0.641323	0.463185	0.0593881	0.0248959
rs987237	TFAP2B	6_50803050_A_G	0	0	0.497568	0	1.6743	0	0	0	0.489488	0.17099
rs4273712	CENPW	6_126964510_A_G	0.75589	0.428839	0.0369679	0.159044	0	0.386912	0.609033	0.30451	0	0.460894
rs719727	RSPO3	6_127414838_A_G	0.743156	0.299406	0.155018	0.104426	0	0	0.581101	0.390646	0.0363629	0.117194
rs9494624	NHEG1	6_137300960_A_G	0.0415286	0.0367532	0.372426	0.11434	0	0.25268	0	0	0.353279	0.184634
rs632057	CITED2	6_139834012_T_G	0	0	0.263056	0	0.181267	1.7693	0.763136	0.281957	0.441491	0
rs487152	SLC22A3	6_160774486_C_A	0	0.394376	0	7.53474	0	0.362121	0	0	0	0.532538
rs17630640	QKI	6_164107529_A_G	0.288214	0.152366	0.0109522	0.125483	0.044478	1.51043	0	0.00884824	0	0.0923455
rs11765592	C1GALT1	7_7250753_T_C	0.122158	0.275781	0.0210372	0	0.299801	0.343362	0.0760331	0.0570897	0.203729	0.0920227
rs10276674	DGKB_1	7_14922007_T_C	0.460616	0.749956	1.05013	0.000444427	0.0361105	0	0.222189	0	0.220264	0.140869
rs10244051	DGKB_2	7_15063833_T_G	0.479272	1.84352	0.339219	0	0	0	0.128518	0.061197	0.196742	0
rs6948511	JAZF1_1	7_27978715_T_C	0.329653	0.689228	0	0.0500124	0.1405	0.258376	0	0.0340423	0	0.0904184
rs849133	JAZF1_2	7_28192280_C_T	0.468512	0.45057	0.0417639	0	0.235576	0.691085	0.189964	0.292835	0	0.487191
rs2267716	CRHR2	7_30716643_T_C	1.55136	0	0.432612	0	0.270476	0.180657	0	0.036107	0.00647117	0.127984
rs2971669	GCK	7_44231778_C_T	1.15638	2.15611	1.06777	0	0.0511465	0.309339	0.142688	0	0.158243	0.284082
rs11496066	FBXL13	7_102486254_T_C	0.904943	0	0.773002	0.0473883	0.435382	0	0.411965	0.120594	0.065273	0.151426
rs39328	RELN	7_103444978_C_T	0	0	0.247618	0	0.552849	0	0.109121	0.156724	0.660849	0
rs6976111	CTTNBP2	7_117495667_C_A	0.0626082	0	0.029567	0	0.550629	0.199542	0.0295496	0	0.346631	0
rs287621	KLF14	7_130435181_T_C	0	0.399235	0	0	0	1.67644	0	0.141917	0	0.20152
rs6977081	AOC1	7_150542515_G_T	0	0.0349399	0.0233127	0	0.0747247	0.83933	0.17933	0	0.765114	0.0657405
rs2301916	UBE3C	7_156974127_G_T	0.974573	0.338937	0.00526032	0.060836	0.444017	0.0531718	0	0.00893029	0	0
rs3102078	PPP1R3B_1	8_9050725_C_A	0.00286822	0.293556	0	0.046075	0.655276	0.015142	0.240398	0.0663274	0.924343	0.0269252
rs9987289	PPP1R3B_2	8_9183358_A_G	0	0.285933	0	0	0.673047	0.675139	1.96785	0	2.81243	0.446071
rs17662402	TNKS	8_9265105_T_C	0	0.427022	0	0.0407646	0.193523	0.324517	0.370593	0.0168979	0.602695	0.0117472
rs17689007	MSRA_1	8_9974824_G_A	0.160283	0.227903	0.0456916	0.104212	0.954707	0.104717	0.385941	0.149313	0.598122	7.18949e-10
rs17151859	MSRA_2	8_10237980_A_C	0.018536	0.0783018	0.0663795	0.104425	0.525444	0.0182006	0.186711	0.101691	1.22016	0
rs10096633	LPL	8_19830921_C_T	0	0	0	0	0.181788	2.67321	0	0	0	0
rs4733067	PURG	8_30856943_A_G	0	0	0.16406	0.0303892	0.989456	0.322921	0.00883696	0	0.408659	0.0351124
rs2354575	GPAT4_1	8_41462898_A_G	0.811347	0.0182195	0.0756543	0	0.123881	0.0475712	0.256815	0.0851879	0	0
rs11995712	GPAT4_2	8_41472375_G_A	0.21947	0.174439	1.02555	0	0.0371398	0.0347728	0.188821	0	0.0265211	0.010561
rs12544241	ANK1_1	8_41514888_G_A	2.33157	0.129744	0.521773	0	0	0	0.343958	0.0735331	0	0
rs16890723	ANK1_2	8_41517064_T_C	1.18398	0	0.785269	0.0385596	0.00209826	0	0.179615	0.046843	2.29963e-05	0
rs9297945	DPY19L4	8_95749023_A_G	0.0834998	0.230279	0.643705	0	0	0.251726	0.260988	0.0901539	0.102681	0
rs13255935	NDUFAF6	8_95965685_C_A	0	0.348181	0.311615	0	0.276598	0.200404	0.446963	0	1.04695	0
rs4129682	TRHR	8_110122139_C_T	0	0.63308	0.000896757	0.0586274	0.40246	0.0575269	0	0	0.730666	0
rs3802177	SLC30A8	8_118185025_G_A	1.93957	3.09865	0	0.0192696	0	0.0376188	0	0	0	0.257475
rs1561927	TMEM75	8_129568078_C_T	0.360789	0.137128	0.855548	0	0.154869	0	0.481703	0.252424	2.09123e-07	0.00475857
rs7828303	BOP1	8_145509128_T_C	0	0.608578	0.163352	0.0301805	0	0.24651	0.0264833	0.291536	1.36227	0.175053
rs2272662	SLC39A4	8_145639726_T_C	0	0.185891	0.117375	0.0361993	0	0.30553	0	0.975053	0	0.317956
rs997258	ARHGAP39	8_145903077_C_A	0	0.011782	0.372917	0	0.21704	0.270538	0.149623	0.353415	0.573156	0.34458
rs10758593	GLIS3	9_4292083_G_A	0.631561	1.45485	0.232136	0	0	0.0285714	0.488943	0.0756831	0	0.376865
rs7467618	HAUS6	9_19065295_T_C	1.7127	0.454679	0.0450831	0	0.0257707	0.36941	0.197435	0.146454	0	0
rs7867635	MLLT3	9_20241069_T_C	0.245807	0.388322	0	0.143071	0.563345	0.293349	0	0.0103189	0	0
rs523096	CDKN2B_1	9_22019129_A_G	1.43342	0.163278	0.0593003	0	0.150958	0.112886	0.395852	0	0	0
rs17694572	CDKN2B_2	9_22054356_G_A	0.248838	0.548895	0	0.0136788	0.177137	0.290693	0.376666	0.0666203	0.0979798	0.0307128
rs10811658	CDKN2B_3	9_22128600_G_A	0.031458	0.377432	0.197516	0	0.0375467	0.0917949	0.195086	0.0750608	0.135262	0.213702
rs10811661	CDKN2B_4	9_22134094_T_C	1.76541	0.537368	0.23902	0	0	0.410924	0.00779297	0	0	0.270117
rs1412234	LINGO2	9_28410683_T_C	0.0268917	0.185885	0	0	1.50491	0.420428	0.0925146	0	0	0
rs1929883	PSAT1	9_81344701_G_A	0.368186	0	0.277742	0.00684456	0.451587	0.187248	0.120549	0.0406872	0.0732495	0.0675835
rs17791513	TLE4	9_81905590_A_G	0.708046	0.332136	0	0.0423314	0.177939	0	0.11846	0.0271269	0.0293207	0.080832
rs2796441	TLE1	9_84308948_G_A	0	0.609987	0	0	0.100349	0.189913	0.132506	0	0.713619	0
rs7872931	ZNF169	9_96970197_G_A	0.606042	0.0626278	0.241117	0	0.656544	0.173016	0.147125	0.0274572	0.0377158	0.184666
rs545971	ABO	9_136143372_C_T	0.898275	0.41218	0	0	0.138376	0	0	8.17518	0	0.262704
rs3829109	DNLZ	9_139256766_G_A	1.10505	0.825034	0.0719161	0.150269	0	0.199779	0.109899	0.661526	0	0.0727331
rs11145846	SNAPC4	9_139285655_A_G	0.914273	0.118264	0.471954	0.105897	0.137451	0	0.11621	0.133073	0	0.00134891
rs7895525	CDC123_1	10_12250620_T_C	0.782006	0.50556	0.912819	0.0396861	0	0.312115	0	0	0	0.0956582
rs10906115	CDC123_2	10_12314997_A_G	0	0.169291	0.358697	0.0253975	0.00325103	0.13951	0.140675	0.00983727	0.544271	0
rs2616055	NEUROG3_1	10_71317835_G_A	0.106748	0.434461	0	0.00236061	0.133618	0.281623	0.116766	0.0591948	0.249529	0
rs177045	NEUROG3_2	10_71321279_A_G	0.492419	0	0.887682	0.0585021	0.145189	0.0458321	0.244566	0	0.106417	0.0704601
rs2812533	FAM241B_1	10_71452285_T_C	1.1192	0.231647	0.0769681	0.179635	0	0.108599	0	0.0548204	0.00112156	0.0314444
rs2642588	FAM241B_2	10_71466578_T_G	0.158772	0	0.412471	0.105519	0	0.26678	0.0690375	0.0920521	0.0152199	0.0868637
rs697239	ZMIZ1_1	10_80947438_T_C	0.0280329	0.18836	0	0	0.400609	0.580815	0.0140325	0.0104043	0.117685	0.144699
rs10509406	ZMIZ1_2	10_80959517_T_C	0.497433	0	0.582627	0.0136206	0.491269	0.150841	0	1.75005e-05	0.0324532	0.170207
rs11202627	PTEN	10_89769340_C_T	0	0.906517	0	0.0980666	0.529994	0.652698	0.091191	2.44141e-10	0.708898	0
rs7094274	CPEB3	10_93945476_C_T	1.44143	0.247575	0.0412732	0.0774631	0.254355	0.130601	0	0	0.0341549	0.280587
rs2209972	MARK2P9	10_94179028_C_T	1.11272	0	0.0781693	0	0.158292	0.301367	0.147411	0.166488	0	0
rs5015480	HHEX	10_94465559_C_T	2.88015	0.00698575	0	0	0.103596	0.358352	0.0275937	0.000765628	0.0183995	0.0139965
rs17746088	VTI1A_1	10_114598202_T_C	0.522152	0.129338	0.201511	0.148267	0	0.280061	0.253227	0.181946	0.000489299	0
rs11815670	VTI1A_2	10_114613439_G_A	0.0217764	0.708274	0	0	0.294089	0	0.120087	0.0256633	0.36304	0
rs1927157	VTI1A_3	10_114635381_T_C	0.0235883	0.840521	0	0.153552	0.202683	0.0631362	0.0136806	0.102632	0.54507	0
rs1885283	VTI1A_4	10_114648499_C_A	0	1.10959	0	0.17867	0.131813	0.179355	0.0127954	0	0.747796	0
rs7079711	TCF7L2_1	10_114745788_G_A	1.04785	1.04478	0.0474204	0.119563	0	0.368122	0	0.0259307	0	0.0553419
rs17747324	TCF7L2_2	10_114752503_T_C	0.897545	4.03548	0	0.23861	0.0169845	0.111377	0	0.0578689	0	0.307114
rs11196187	TCF7L2_3	10_114759445_G_A	1.45885	1.51497	1.36654e-10	0.10734	0	0.1593	0	0.140007	0	0
rs12354626	TCF7L2_4	10_114772429_G_A	0.819609	0.845301	0	0.00191643	0.217635	0	0.0863476	0	0	0
rs7087006	TCF7L2_5	10_114823426_A_G	0.266048	1.85237	0	0.150299	0.0501324	0.0497821	0.153681	0.0972579	0	0
rs10885410	TCF7L2_6	10_114824473_G_A	0.853111	1.06902	0.102979	0	0	0.0478004	0	0.223169	0	0.163481
rs6585206	TCF7L2_7	10_114859251_A_G	0.674166	0.583706	0	0.124179	0	0.414679	0	0.0934743	0	0.122527
rs10885414	TCF7L2_8	10_114861304_A_G	0.394091	1.14115	0	0.147155	0	0.409648	0	0.202055	0	0.0103838
rs4918796	TCF7L2_9	10_114880342_T_C	0.613028	0.134016	0.123523	0.0552937	0	0.153469	0.0675895	0.104181	0.0301234	0.176099
rs290483	TCF7L2_10	10_114915214_G_T	0.401164	0.651137	0.0857901	0.128034	0	0.197171	0.383073	0.148537	0	0
rs11200594	PLEKHA1	10_124139393_C_T	1.04852	0	0.247138	0.155017	0.0102868	0.463161	0	0.0526466	0	0
rs11600952	IGF2	11_2101283_G_A	1.46957	0	0.0408414	0.330819	0	0.421932	0	0.0950573	0	0
rs7111341	TH	11_2213166_C_T	0.0337545	0.149474	0.00528936	0.0549657	0.383543	0.609617	0.096138	0	0.29688	0.121441
rs231349	KCNQ1_1	11_2672821_C_T	0.0218277	0.0389645	0.121648	0.0480712	0.149887	0.25767	0.154516	0	0.493361	0.107116
rs231362	KCNQ1_2	11_2691471_A_G	0.072704	0.761382	0.461067	0.0593251	7.12706e-06	0.377918	0.15088	0	0.342946	0.0269587
rs2283222	KCNQ1_3	11_2755601_T_C	0.00196524	0	0.937322	0	0	0.328834	0.0342329	0	0.2576	0.0672461
rs2074197	KCNQ1_4	11_2825279_C_T	0.40604	0.696512	0.228506	0.131982	0	0.172122	0.113073	0	0.0483107	0
rs163177	KCNQ1_5	11_2838413_T_C	1.13776	0.649593	0.0751613	0	0.00689315	0.441127	0.151011	0	0	0.087899
rs757110	ABCC8	11_17418477_C_A	0.980686	0.101209	0.852558	0.0474457	0.0563174	0.114456	0.217108	0.0716089	0.0950939	0.174075
rs4923543	METTL15	11_28534898_G_A	0.0122926	0	1.04968	0.0646435	0.111231	0.226266	0.346389	0.0785331	0.315219	0.0177297
rs504034	PDHX	11_34997562_T_C	0	0.396189	0.0249551	0	0.369013	0.253165	0	0	0.774995	0.0227418
rs1061810	HSD17B12	11_43877934_C_A	1.26232	0	0	0	1.17896	0.229521	0	0	0	0.191344
rs12805422	SLC35C1	11_45839889_G_A	1.99907	0.359741	0.469912	0	0	0	0.258896	0	0	0
rs7124681	CELF1	11_47529947_C_A	0	1.39236	0	0.287716	1.65364	0.329445	0.115968	0.317244	0.0968736	0
rs694243	FRMD8	11_65172197_C_T	0	0.363845	0.0317747	0.117755	0.0685616	0.479307	0.260983	0.26172	0.603821	0.355379
rs947791	SCYL1	11_65302893_G_A	0	0	0.0510468	0.0138637	0.583379	0.247779	0.266753	0.220301	1.40943	0.390686
rs3814707	OVOL1	11_65560785_G_A	0.488946	0	0	0.163878	0.548263	1.0929	0.0559686	0.0309153	0.0042953	0.492504
rs3918298	CCND1	11_69463273_G_A	0.722192	0.213634	0.479362	0.0783535	0.0837163	0	0.314202	0.146539	0	0.0190405
rs11603334	ARAP1	11_72432985_G_A	0.516912	0	5.6444	0	0	0.00478359	0	0.018067	0	0
rs663015	STARD10	11_72499035_T_C	0	0	3.80267	0.0785891	0.118755	0	0.160302	0	0.2952	0
rs1387153	MTNR1B_1	11_92673828_C_T	4.57376	1.69557	0.0122868	0	0.0842496	0	0	0	0	0.0893216
rs9971402	MTNR1B_2	11_92756551_C_A	1.29677	0.468775	0.022839	0.0220759	0.131732	0.00378119	0.0568815	0	0.000532134	0.113387
rs1900385	SLC36A4	11_93014343_T_G	0.526992	0.227146	0.254138	0	0.192894	0	0.0914939	0.0736155	0.00424406	0.0644228
rs10893829	ETS1_1	11_128042575_T_C	0.314038	0.0536837	0.153481	0	0.0394383	0.389489	0.196526	0.0588297	0.0848649	0.026827
rs10750397	ETS1_2	11_128234144_A_G	0.266211	0.172756	0	0.0776749	0.0088412	0.225289	0.248551	0.142305	0.0971261	0.0194401
rs11819995	ETS1_3	11_128389391_C_T	0.0431982	0.772013	0.0117499	0.127186	0.167998	0	0.0980025	0.0236106	0.12782	0
rs7963651	CCND2_1	12_4297831_C_A	0.0992656	0.370336	0.00461306	0	0.357926	0.173039	0.0119617	0.022514	0.00809817	0.0608467
rs11063069	CCND2_2	12_4374373_A_G	0	0.167235	1.05656	0.106522	0	0.551171	0.0833598	0.0384512	0.156348	0.109196
rs3217795	CCND2_3	12_4386064_A_G	0.527903	0.420694	0.429447	0	0.146346	0	0.34411	0.12904	0	0
rs3217862	CCND2_4	12_4399087_T_G	0.00674959	0.185485	0.271496	0.0898891	0.206258	0.29759	0.0601025	0.0543143	0.158014	0.205069
rs12299509	CCND2_5	12_4406281_A_G	0.0240023	0.254159	0.140665	0.134926	0.0378248	0.0492616	0.197218	0.227115	0.224199	0.247817
rs10849090	DYRK4	12_4669954_A_G	0.32146	0.121481	0.110971	0	0	0.367036	0.100381	0.775152	0.16072	0
rs2343872	SSPN_1	12_26398707_C_T	0.517348	0	0	0.0363549	0.336514	0.766773	0.193209	0.0526007	0	0
rs1872992	SSPN_2	12_26457190_A_G	0.60001	0.339676	0	0.0541908	0.260924	1.50568	0.0115839	0.375215	0	0
rs10492373	KLHL42	12_27959998_G_A	0.0148531	0.634001	0.0899257	0	0.0711044	0.132125	0.0788619	0.135787	0.292012	0.265655
rs2612075	RPSAP52_2	12_66209646_C_T	0.16086	0.134521	0.248018	0.0343584	0.125995	0.464532	0.133303	0.0935116	0.245691	0.295393
rs1042725	HMGA2	12_66358347_C_T	0.278227	0	0.543212	0.63017	0.0675203	0.929709	0.00806283	0.106154	0.0986338	0.365124
rs1051334	TSPAN8	12_71523134_A_C	0.960206	0.101648	0.0375432	0.00483229	0.0164773	0.370206	0.0826723	0.0601497	0.00037672	0.174334
rs2197973	USP44	12_95928560_C_T	0.365329	0.463337	0	0.216823	0.688262	0.158918	9.27214e-08	0.169625	0.00554865	0.275851
rs1592519	RMST	12_97847018_C_T	0.259016	0.578789	0.617864	0.00290421	0.0481315	0.0484884	0.14332	0.0555279	0.157971	0
rs3764002	WSCD2	12_108618630_C_T	1.89987	0	0	0	0.576491	0.457765	0	0.0401302	0	0.0319352
rs550349	SPPL3_1	12_121236160_A_C	1.52632	0	0	0.215313	0	0.0482451	1.12959	0	0	0.471155
rs11065299	SPPL3_2	12_121297815_G_A	0.96117	0.1798	0.372314	0.082007	0	0.20809	0.862462	0.00614398	0	0.282225
rs1169302	HNF1A	12_121432302_T_G	1.18947	0	0.522219	0	0	0	2.12435	0	0	0.424083
rs7298521	P2RX7_1	12_121541831_C_T	0.607883	0.00662698	0.729212	0.0637026	0	0.0689364	0.144608	0.000740829	0.014747	0.178601
rs208302	P2RX7_2	12_121602760_G_A	0.714715	0	0.280578	0.164565	0.348772	0.260544	0.304908	0.00259046	0	0.15477
rs11057276	SBNO1	12_123820397_T_C	0.783922	0.296503	0	0.182311	0.0909641	0.676316	0.257679	0.288648	0.0620784	0
rs11837287	ZNF664	12_124470059_C_T	0	0.0648982	0	0	0	2.24442	0	0.0596532	1.23423	0.00544677
rs863750	FAM101A	12_124505444_C_T	0	0	0	0	0	2.0954	0	0.0910754	0.925335	0.114637
rs1882297	FBRSL1	12_133069134_G_A	0.841105	0.804111	0.121623	0.0542886	0.08109	0.124895	0.00471532	0.17493	0	0
rs10507349	RNF6	13_26781528_G_A	0.828123	0.305519	0	0.160891	0.00424838	0.376921	0.0204246	0.0388071	0	0.0660278
rs1045411	HMGB1	13_31033232_C_T	0.312359	0.154692	0	0.05405	0.798609	0.663847	0	0.0218286	0	0
rs576674	KL	13_33554302_G_A	1.20051	0.789071	0.0814407	0	0.0338409	0	0.207941	0.104888	0	0.0225289
rs9316500	DLEU1	13_51094114_T_G	0.113022	0.151127	0.434318	0.0199881	0.236222	0.0446646	0.658629	0.0512667	0.117045	0
rs7988007	PCDH17	13_58988271_A_C	0	0	0	0	0.60029	0.148189	0	0	1.34786	0.0693238
rs1359790	SPRY2	13_80717156_G_A	0.0215235	0.556372	0.924916	0.156897	0.0743996	0.0585202	0	0.0285962	0.859771	0.130427
rs9555581	MYO16	13_109944192_C_T	0	0	0.771689	0	0.281303	0.453941	0	0	0.0900335	0.0108963
rs7145828	AKAP6	14_33303298_A_G	0.637427	0.431459	0	0.0281561	0.932437	0.082039	0	0.0334991	0	0.0811947
rs8017808	CLEC14A	14_38848419_G_T	0.802484	0.405599	0	0	0.292878	0.543965	0	0.0907321	0	0
rs10150332	NRXN3	14_79936964_T_C	0	0	0	0.149964	1.46985	0.534812	0.125238	0	0	0
rs1742546	CCDC88C	14_91883499_G_A	0.428673	0.209528	0.276617	0	0.121188	0.125863	0.215541	0.117793	0.0199538	0.207571
rs1028613	MARK3	14_103888324_G_A	0	0	0.0146656	0.169949	0.886124	0.258476	0	0.188602	0.560851	0
rs8032939	RASGRP1	15_38834033_T_C	0.452918	0.153545	0.648663	0.0268255	0.404823	0	0.0512926	0.0951226	0.204196	0.0484067
rs11637681	BMF	15_40387971_A_G	0.289387	0.0465008	0.0155223	0.181711	0.0301619	0.89097	0.0104996	0.11021	0.347742	0.314986
rs2289739	LTK	15_41801512_G_T	0	0.0389484	0.166223	0	0.363409	0.614184	0	0.026375	0.0996723	0.0558291
rs2456530	ONECUT1	15_53091553_C_T	0	0.0481434	0	0	0.493989	0.257739	0	0	1.19791	0
rs12440878	TCF12	15_57535215_G_A	0.0293687	0.1286	0	0	0.556315	0.185758	0.0574379	0.0356314	0.177736	0.0662378
rs7163757	C2CD4A	15_62391608_C_T	2.73225	1.6795	0	0.398094	0	0	0.451967	3.10462e-09	0	0
rs7178762	USP3	15_63871292_C_T	0.221471	0.230408	0.000400531	0.0834374	0.573728	0.663612	0.141202	0.0126566	0	0.336401
rs7166281	IMP3	15_75928192_T_G	0.209382	0.624026	0.161063	0.141597	0.147921	0.327316	0.204751	0.0539889	0.657517	0.239462
rs4886508	PSTPIP1	15_77307910_C_T	0	0.156711	0.0334524	0.152699	0.19281	0.311667	0	0	1.50624	0
rs1005752	HMG20A	15_77818128_C_A	0	0.585982	0.0134307	0.106284	0.442494	0.517835	0	0	0.524098	0.0065863
rs17242083	ARPIN	15_90449476_C_T	1.23532	0.44271	0	0.204386	0.0183179	0.123628	0	0.0448655	0.0054948	0.0823008
rs2290203	PRC1	15_91512067_G_A	1.28363	0.177723	0.154478	0	0.11418	0.114574	0.463403	0.0981169	0.207199	0
rs11248914	FAM234A	16_293562_T_C	1.14172	0.324742	0.194823	0.0131634	0.130995	0.154268	0	0.12882	0.330933	0.246224
rs12445430	NLRC3	16_3613126_C_T	0.694556	0.163975	0	0	0.761131	0.342798	0.059284	0.00586273	0	0.203343
rs7189927	ATP2A1	16_28913787_T_C	0	0.416426	0	0.170729	1.92273	0.146027	0.195643	0.173183	0.886831	0.194722
rs12325539	DOC2A	16_30033633_T_C	0.137815	0.565134	0	0.161993	1.09562	0.350828	0.179901	0.39275	0	0.274969
rs3095571	AKTIP	16_53544993_G_A	0.894019	0.00305442	0.0659375	0.0175301	0.13759	0.730705	0	0.0436274	0	0
rs1421085	FTO_1	16_53800954_T_C	0.0869258	0	2.16359e-06	0	4.40842	0	0	0	0	0.215288
rs6499646	FTO_3	16_53843533_T_C	0.00737289	0	0.0633124	0	0.892654	0.141332	0	0	0.633103	0
rs17218700	FTO_4	16_53844579_G_A	0	0.471608	0	1.67092e-06	0.984087	0.081794	0	0.0216637	0.0626804	0.0803878
rs6499653	FTO_5	16_53877592_T_C	0.00371613	0.291063	2.78447e-06	0	1.29983	0.0807868	0	0	0	0
rs889398	NFAT5	16_69556715_C_T	0.0518692	0.146507	0.0286294	0.103205	1.2631	0.626332	0	0	0.206812	0.164983
rs7202844	CTRB1	16_75247391_A_G	1.4085	0.452268	0	0.151914	0.224683	0.270075	0.0394671	0.0225328	0	0.0518765
rs2925979	CMIP_1	16_81534790_T_C	0	0	0.405588	0	0	2.08318	0	0	0.593312	0.0479767
rs8063007	CMIP_2	16_81541587_C_A	0.408551	0.27398	0.112642	0.12701	0	0.774646	0	0.110505	0.0582565	0.0290666
rs12453022	ATP2A3_1	17_3840055_C_T	0.0122417	0	1.01176	0.129471	0.0591658	0.444823	0	0.05114	0.0681438	0
rs4790581	CYB5D2	17_4066657_T_C	0.0297875	0.094426	0.0153725	0	0.432272	0.174189	0.0801458	0.0437246	0.925949	0.0352988
rs727428	SHBG	17_7537792_T_C	0.48032	0	0.238563	0.148687	0	0.686243	0	0.010544	0	7.13949
rs7219033	GLP2R	17_9787958_G_A	1.81764	0	0	0	0.482077	0.100079	0	0	0	0
rs4925109	RAI1	17_17661802_A_G	0	0	0.776331	0.0971007	0.0244543	1.2068	0	0.0380038	0.449559	0.505757
rs1108511	SREBF1	17_17726469_T_C	0	0	0.160265	0.0773534	0.272173	0.582207	0	0.0692152	0.972892	0.252863
rs3110641	HNF1B_2	17_36047417_A_G	0.260523	0.462769	0.14059	0	0	0.194054	0.262596	0	0	0.08494
rs2189301	HNF1B_3	17_36063685_G_A	0	0.0799684	0.483034	0.0913163	0.240191	0.149548	0.095966	0.0846732	0.179092	0
rs4239217	HNF1B_4	17_36098987_G_A	1.06386	0.213714	0.707527	0.000575466	0	0.283603	0	0.0874074	0	0.016489
rs646123	MLX	17_40720632_G_A	0.28325	0	0.212095	0	0.582466	0.932617	0	0.0394499	0	0.312632
rs9906944	IGF2BP1	17_47091420_C_T	0	0.251983	0	0.06495	1.00764	0.570368	0	0	0.330162	0.176408
rs9899520	BPTF	17_65957568_A_G	0.0624928	0.127108	0	0	0.869392	0.905598	0	0.097422	0	0
rs7240767	LAMA1	18_7070642_T_C	0.0055236	0.155705	0.227056	0.00840613	0.0769277	0.00160775	0.224347	0.118476	0.213597	0.00133874
rs7505951	CELF4	18_36313311_G_A	0.191498	0.771463	0	0	0.781768	0.22811	0	0	0	0.126014
rs17594301	TCF4	18_53048885_T_C	0.0156709	0.434762	0.121536	0.119479	0	0.255764	0.0933589	0.0153219	0.837516	0.0552722
rs2118195	WDR7	18_54667564_G_A	0.664129	0.292278	0	0.0605971	0.354042	0.146054	0.0271764	0.120911	0	0.295924
rs9957145	GRP	18_56876228_G_A	0.00885636	0.160485	0	0.00319526	0.960434	0.047862	0	0	0.615361	0.0456577
rs2168711	MC4R_1	18_57848531_T_C	0.0660874	0	0.352249	0	2.56203	0.341081	0	0	0	0.317122
rs9675376	MC4R_2	18_57969244_G_A	0	0.0195489	0	0	1.94231	0.385855	0	0	0	0.0337994
rs9947450	MC4R_3	18_58052665_C_T	0.63191	0	0	0	1.23346	0.290789	0	0	0	0
rs12454712	BCL2	18_60845884_T_C	0	0.273197	0	0.0748314	0	1.98999	1.75925e-07	0.00593594	0.305305	0
rs17175860	INSR	19_7235146_A_G	0.180151	0	0.0998856	0.117344	0.00961696	1.01266	0	0	0.0403289	0.603394
rs4804833	MAP2K7	19_7970635_A_G	0	0.474025	0	0	0.305849	0.815738	0.179039	0	1.44418	0.127455
rs1049481	CALR	19_13054781_G_T	0.0278266	0.0600692	0.104546	0.170125	0.132829	0.478283	0.138555	0.0870679	0.500667	0.180448
rs10401969	SUGP1_TM6SF2	19_19407718_T_C	0	0.068771	0	0.202391	0.38466	1.07255	1.19707	1.6337	0	0
rs11667352	PEPD_1	19_33918423_A_G	0	0.227073	0.158541	0.0021809	0.0929929	1.27935	0.144048	0	0.176706	0.00343133
rs7258937	PEPD_2	19_33938800_C_T	0.129202	0.321634	0.00967769	0	0.0403848	1.20526	0	0	0.0730751	0.258836
rs2075650	TOMM40	19_45395619_A_G	0	9.54593e-07	0	0.0744998	3.47283	0	1.41086	0.476272	0	0.281308
rs10408179	EML2	19_46157004_T_C	1.47709	0.58056	0.0136057	0.0799134	0.263761	0.535802	0	0	0.0717501	0
rs11671664	GIPR	19_46172278_G_A	1.54204	0.945365	0	0.102661	0	0.401637	0	0.169491	0	0
rs2075142	SNRPD2	19_46191021_A_G	0.131993	0.0546893	0.130879	0.0757695	0.616261	0.280639	0.153864	0.0569668	0.0603905	0
rs3810291	ZC3H4	19_47569003_G_A	0.602624	0.732321	0	0	1.07703	0.192734	0.0308947	0.57203	0	0.38281
rs813393	NKX2-2	20_21451139_G_A	0.600662	0.153572	0.266168	0	0.478013	0.0971645	0.0246316	0	0	0.025511
rs2065703	CDK5RAP1	20_31966698_C_T	0.153314	0.339173	0.104905	0.249992	0.086616	1.11198	0	0.16533	0	0.27071
rs736953	CHMP4B	20_32415089_G_T	0.857195	0.667478	0	0.0390459	0.00216302	0.207017	0.0887251	0.029215	0	0
rs6120487	RALY	20_32622608_A_G	0.288559	0.0131871	0.438399	0.0132637	0.404063	0.931879	0.00331894	0.0296087	0	0.276911
rs2144908	HNF4A_1	20_42985717_G_A	0.791346	0	0.992333	0.141849	0	0	0.251131	0.0237884	0.0468807	0.0839089
rs1800961	HNF4A_2	20_43042364_C_T	0.145796	0	0.446389	0	0.0808027	0.996197	1.0942	0.253623	0	0.0999913
rs1412956	EYA2_1	20_45557017_A_G	0.490449	0.060443	0.0062753	0.0692197	0	1.43291	0	0.0204975	0	0.146424
rs6063048	EYA2_2	20_45598564_G_A	0.288571	0.53921	0	0.161161	0.0896416	1.30187	0	0.0490808	0	0.134031
rs6012876	CEBPB	20_48830265_T_C	0.502908	0.856137	0.129454	0.0606937	0	0.0977783	0.10251	0.296735	0	0.00607276
rs17733217	TSHZ2	20_51222704_A_G	0.0302846	0	0.0702488	0	1.29389	0.546449	0	0	0.117712	0.0787707
rs6064709	GNAS	20_57379850_G_A	0.01206	0.313097	0.346401	0	0.25588	0.0856374	0.0902414	0	0.283773	0.0851236
rs2023681	LIF	22_30599562_A_G	0.550631	0.0648954	0.144567	0	0.386309	0.957007	0	0.0566783	0.0828695	0
rs2006867	YWHAH	22_32384307_C_T	0.696424	0.308318	0.00833516	0.0935301	0.201873	0.407815	0.259514	0.0329724	0.0482213	0.0815482
rs5758223	EP300	22_41489920_G_A	0.0152285	0.218407	0.0433934	0	0.69311	0.0933452	0.104701	0.0197414	0.65657	0
rs738408	PNPLA3	22_44324730_C_T	0	0	0	0	0.195888	1.06259	1.41034	0.338766	0.427844	0
rs713669	IL17REL	22_50451771_C_T	0.748913	0	0.438284	0	0.309273	0.21566	0.0656952	0.393347	0	0.173965
rs12484907	MOV10L1	22_50588313_G_A	0.168333	0.390548	0.0385325	0	0.0640061	0.316971	0.276016	0.18044	0.0301084	0.0828013

### Sheet: Table S6
Table S6: Cluster weights for traits for T2D clustering
trait	Beta-cell1	Beta-cell2	Proinsulin	Lipoprotein A	Obesity	Lipodystrophy	Liver/Lipid	ALP negative	Hyper Insulin Secretion	SHBG
MAGIC_dv1_2hrG_pos	1.66115	3.07884	0.841922	0	1.13478	1.49158	0	0.0254985	0	0.662153
ADIPOGen_dv1_Adiponectin_pos	0.319332	0.430344	0.273471	0	0.299271	0	0.631435	0.931842	0.266244	0
BFpercent_dv1_BFP_pos	0.174206	0.0167857	0	0	2.95536	0	0	0.0331925	0.024563	0
GiantUKBB_eu_dv1_BMI_pos	0.0460955	0	0	0	4.14602	0	0	0	3.38149e-05	0
MAGIC_dv1_FG_pos	1.56815	3.55378	1.41458	0	0.374563	0.133129	1.16977	0.0381793	1.02361	0.262997
MAGIC_dv2_FI_pos	0	0	0	0	1.67689	2.17943	0.830558	0.0240226	0.33288	0
MAGIC_eu_dv6_HBA1C_pos	1.22179	2.03394	0.992772	0	0.610538	0.42582	0.00769172	0.252883	0.574922	0.423202
GiantUKBB_eu_dv1_HEIGHT_pos	0.174652	0.432454	0.0583894	0	0.566663	0.286095	0.83733	0.0103288	0.0504975	0.128512
GIANT_eu_females_dv5_HIPCadjBMI_pos	0.129468	0.119108	0.145515	0	0.499016	0.0445406	0.217555	0.174815	0.213058	0.0565158
GIANT_eu_males_dv5_HIPCadjBMI_pos	0.116287	0.359377	0.21889	0	0.530998	0.0800345	0.49194	0.00154537	0.107036	0.054903
MAGIC_dv1_HOMAB_pos	0	0	0	0	1.31371	1.60365	0.0683137	0	0	0
MAGIC_dv1_HOMAIR_pos	0	0.171296	0.0851525	0	1.81196	2.0731	0.953187	0	0.109107	0
MAGIC_dv4_ISIadjAgeSexBMI_pos	0.166829	0.681822	0.536355	0.0677418	0.613988	0	0.359304	0	0.652686	0
Leptin_eu_dv1_LEP_pos	0.49677	0	0.264542	0.380851	0.69601	0.518735	1.03009	0.990711	0.704653	0
Leptin_eu_dv1_LEPadjBMI_pos	0.293503	0.0354147	0.0678427	0.208179	2.71231	0.219582	1.02048	0.653603	0.32956	3.95878e-07
MAGIC_dv1_PI_pos	0.36195	6.67888	0	1.09414	1.40346	0.580042	0	0.586941	0	0
GIANT_eu_females_dv5_WAIST_pos	0.167007	0	0	0	3.59356	0.311587	0	0	0.057831	0
GIANT_eu_males_dv5_WAIST_pos	0.0389071	0	0.0203204	0	3.72896	0	0.125705	0	0	0
GIANT_eu_females_dv5_WAISTadjBMI_pos	0.387108	0	0	0.207906	0.482071	2.1024	0.00837413	0.0208795	0.206135	0.0477987
GIANT_eu_males_dv5_WAISTadjBMI_pos	0.296953	0.0597675	0.187706	0	0.851203	0.179277	0.23458	0.0924745	0.354108	0.03837
GIANT_eu_females_dv5_WHR_pos	0.332097	0	0	0.106471	1.74964	2.48351	0	0	0.0825279	0
GIANT_eu_males_dv5_WHR_pos	0.305369	0	0.0504426	0.00402446	2.68088	0.269169	0	0.238042	0.222897	0
GIANT_eu_females_dv5_WHRadjBMI_pos	0.476219	0.0676624	0	0.320745	0.152561	3.2303	0	0.0185227	0.179786	0
GIANT_eu_males_dv5_WHRadjBMI_pos	0.545253	0	0.204619	0	0.645293	0.755402	0	0.341849	0.529965	0.179883
MAGIC_dv5_CIR_pos	0	0	0	0	0.117021	1.49986	0	0	5.12229	0
MAGIC_dv5_DI_pos	0	0.189866	0	0.0882882	0.823825	0	0.170372	0	5.33212	0
UKBB_White.blood.cell..leukocyte..count_irnt_both_pos	0.121217	0.0505938	0.154779	0.189572	0.93393	1.0061	0	0	0.517456	0.205103
UKBB_Red.blood.cell..erythrocyte..count_irnt_both_pos	0.169543	0.0106321	0	0	0.518613	1.18781	0.457267	0	0.610832	0
UKBB_Haemoglobin.concentration_irnt_both_pos	0	0	0.07674	0	0.256877	1.2528	0.96643	0	0.173906	0
UKBB_Mean.corpuscular.volume_irnt_both_pos	0.102878	0.0112076	0.414914	0	0.167419	0.362591	0.880316	0.0364193	0.00785543	0
UKBB_Red.blood.cell..erythrocyte..distribution.width_irnt_both_pos	0.204881	0	0	0.00259722	1.14717	0	0.954314	0.263019	0.871395	0.12276
UKBB_Platelet.count_irnt_both_pos	0.196822	0.478559	0.115116	0.303833	0.192249	0.169905	0	0.0551944	0.394624	0.413479
UKBB_Mean.platelet..thrombocyte..volume_irnt_both_pos	0.247438	0.0283031	0	0	0.668447	0.185212	0.642397	0.285109	0.962081	0
UKBB_Platelet.distribution.width_irnt_both_pos	0.254339	0.242136	0.0524596	0.000280055	0.305912	0.97166	0.201315	0	0.824717	0
UKBB_Lymphocyte.count_irnt_both_pos	0.179823	0.00620628	0.0730637	0.214734	0.587547	1.14014	0	0	0.771867	0.0949488
UKBB_Monocyte.count_irnt_both_pos	0.196401	0	0.0850969	0	0.612788	0.506667	0.444641	0	0.121515	0.385376
UKBB_Eosinophill.count_irnt_both_pos	0.130775	0.0561905	0.113348	0.111849	0.738919	0.555292	0.00213636	0.0456861	0.501345	0.0361573
UKBB_Basophill.count_irnt_both_pos	0.0986418	0.0375868	0.0681973	0.0292135	0.25516	0.183799	0	0	0.308124	0.0453329
UKBB_Mean.reticulocyte.volume_irnt_both_pos	0.122055	0	0.232763	0	0.369123	0.167741	1.36418	0.669152	0.27392	0
UKBB_High.light.scatter.reticulocyte.count_irnt_both_pos	0.303535	0.0155554	0.144558	0.0661111	1.15846	1.9938	0	0	0.344815	0
UKBB_Albumin..quantile._irnt_both_pos	0.125525	0.587885	0.0431518	0.431953	0	1.67658	0	0.0612046	0	0.249828
UKBB_Alkaline.phosphatase..quantile._irnt_both_pos	0.379255	0	0.0311674	0.0191439	0.819095	0.16325	0.797402	0	1.36687	0.122005
UKBB_Alanine.aminotransferase..quantile._irnt_both_pos	0	0	0.274499	0.260495	1.20255	2.29129	0.615807	0.786961	0.298226	0.0916915
UKBB_Apoliprotein.B..quantile._irnt_both_pos	0.0296069	0	0	0.49767	0	1.14905	0	0.493266	0.00156527	0.299478
UKBB_Aspartate.aminotransferase..quantile._irnt_both_pos	0	0	0.116288	0	0.565714	1.5148	0.645037	0.0385673	0.365917	0
UKBB_Direct.bilirubin..quantile._irnt_both_pos	0.0820625	0.136146	0.0908687	0	0.215422	0.306269	0.792725	0.156161	0	0
UKBB_Urea..quantile._irnt_both_pos	0.346485	0.0580373	0.177814	0.104122	0.780269	0.0373698	0.116965	0.321226	0.263288	0.333137
UKBB_Calcium..quantile._irnt_both_pos	0.315285	0.463324	0.162555	0.327526	0.0140045	1.12298	0.00208227	0.070083	0.0368883	0.0462222
UKBB_C.reactive.protein..quantile._irnt_both_pos	0	0	0.216386	0.0695727	3.16304	0.131946	0.262739	0.778985	0	0.139268
UKBB_Gamma.glutamyltransferase..quantile._irnt_both_pos	0.067416	0.393165	0.126554	0.239655	0.879345	1.6843	0	0.763263	0.162968	6.26906e-07
UKBB_Glucose..quantile._irnt_both_pos	0.299233	3.68378	1.27361	0	0.330664	0.444388	1.0601	0.511351	0.54674	0.378412
UKBB_HDL.cholesterol..quantile._irnt_both_pos	0.101943	0.0725317	0.148175	0	0.337701	0	0.363558	0.387192	0	0.00240314
UKBB_IGF.1..quantile._irnt_both_pos	0.303686	0.195684	0.132439	1.24764	0	0.937209	1.69793	0.322877	0.0484604	0.119685
UKBB_Lipoprotein.A..quantile._irnt_both_pos	0	0	0	7.14669	0.00495062	0	2.80434e-09	0	0	0
UKBB_Phosphate..quantile._irnt_both_pos	0.208387	0.13267	0.0479584	0.0591073	0.0626851	0.625935	0.0364338	0.356762	0.307392	0.0460604
UKBB_SHBG..quantile._irnt_both_pos	0	0.0147442	0	0	0	0	2.11983	0.0417634	0	0
UKBB_Total.bilirubin..quantile._irnt_both_pos	0.0332111	0.123731	0.130567	0	0	0.480688	0.417376	0.0969728	0.000818009	0
UKBB_Testosterone..quantile._irnt_female_pos	0.272493	0.147953	0.131105	0.0765607	0.349091	0.119202	0.94281	0.00162452	0.353943	0.0107388
UKBB_Total.protein..quantile._irnt_both_pos	0.105416	0.296648	0.0771475	0.396967	0.185266	1.08306	0	0.475707	0.154695	0.237292
UKBB_Triglycerides..quantile._irnt_both_pos	0.247896	0.152675	0.0395832	0.181438	0.449357	3.98797	0	0	0	0.149997
UKBB_Urate..quantile._irnt_both_pos	0.274577	0.0965552	0.0528142	0.439323	1.36442	1.27849	0	0.0216356	0.0474753	0.114237
UKBB_Vitamin.D..quantile._irnt_both_pos	0	0.0926829	0.182652	0.0553243	0.143242	0.0757202	0.645533	0.136935	0.144947	0
UKBB_Diastolic.blood.pressure..automated.reading_irnt_both_pos	0.182388	0	0.0995483	0.0485637	0.967735	0.514488	0.0562236	0	0.401621	0
UKBB_Systolic.blood.pressure..automated.reading_irnt_both_pos	0.295861	0.207744	0.118306	0.134082	0.732285	0.826578	0	0.0159749	0.365288	0.0402146
MAGIC_dv1_2hrG_neg	0.244652	0.0289996	0.247365	0.374238	0.160255	0.0439824	1.79913	0	0.861231	0
ADIPOGen_dv1_Adiponectin_neg	0.502377	0	0.588769	0.264445	0.206084	4.11355	0	0.0152462	0.704365	0
BFpercent_dv1_BFP_neg	0.0258858	0.469454	0.587727	0.432024	0	1.68737	0	0	0	0.506255
GiantUKBB_eu_dv1_BMI_neg	0.148187	0.465819	0.296635	0.309921	0	0.786705	0.0079556	0.000124337	0	0.0733281
MAGIC_dv1_FG_neg	0.168195	0	0.113662	0.0541026	0.0839705	0.177986	0	0.014301	0.118351	0
MAGIC_dv2_FI_neg	0.506366	1.26309	0.831373	0.408467	0	0	0	0	0.207259	0
MAGIC_eu_dv6_HBA1C_neg	0.0168538	0	0.0280926	0.00555002	0.0328752	0.0921101	0.0160867	0.021156	0.0372307	0
GiantUKBB_eu_dv1_HEIGHT_neg	0.44199	0	0.414478	1.28562	0.406577	0.963693	0	0.334335	0.493253	0.0544871
GIANT_eu_females_dv5_HIPCadjBMI_neg	0.332069	0.296188	0.263464	0.246468	0	1.96077	0	0.0327008	0.143066	0
GIANT_eu_males_dv5_HIPCadjBMI_neg	0.516922	0	0.239216	0.66375	1.87872e-08	1.41367	0	0.390686	0.742805	0.04668
MAGIC_dv1_HOMAB_neg	1.31863	2.80809	1.62413	0.356285	0	0	0	0	0.372579	0
MAGIC_dv1_HOMAIR_neg	0.513476	0.621769	0.795016	0.315731	0	0	0	0.0297735	0.276094	0
MAGIC_dv4_ISIadjAgeSexBMI_neg	0.523001	0.604688	0.414094	0	0.377731	3.95	0	0.668877	0	0
Leptin_eu_dv1_LEP_neg	0.128118	0.659759	0.441891	0	0	1.23999	0	0	0	0.0455669
Leptin_eu_dv1_LEPadjBMI_neg	0.129594	0.538089	0.534473	0	0	1.28951	0	0.00518921	0	0.36821
MAGIC_dv1_PI_neg	0	0	8.07577	0	0.119698	0	0	0	0	0.156503
GIANT_eu_females_dv5_WAIST_neg	0.0987271	0.574212	0.694278	0.142552	0	0.303466	0.028921	0.0457834	0.0152122	0.157455
GIANT_eu_males_dv5_WAIST_neg	0.153448	0.865564	0.582011	0.578581	0	1.18547	0	0	0	0.265048
GIANT_eu_females_dv5_WAISTadjBMI_neg	0.130024	0.171949	0.409675	0.0720265	0.0416904	0.099294	0.190361	0.0954774	0.149041	0.00399769
GIANT_eu_males_dv5_WAISTadjBMI_neg	0.268135	0.311688	0.22096	0.41227	0	1.01038	0.0497194	0.0861779	0.56493	8.97939e-07
GIANT_eu_females_dv5_WHR_neg	0.0664606	0.185634	0.407025	0	0	0.11449	0.258808	0.0978961	0.0348128	0.0192772
GIANT_eu_males_dv5_WHR_neg	0.0697	0.607163	0.371164	0.205851	0	0.624847	0.12554	0.0068351	0.109613	0.0799387
GIANT_eu_females_dv5_WHRadjBMI_neg	0.0657287	0.13451	0.260058	0.00393225	0.150814	0.0374978	0.336866	0.162183	0.0790964	0.00465735
GIANT_eu_males_dv5_WHRadjBMI_neg	0.188825	0.301196	0.199124	0	0.0624194	0.438363	0.243526	0.017663	0.313526	0.0559214
MAGIC_dv5_CIR_neg	9.4867	0.519755	0.615988	0	0.0804542	0	0	0.0522623	0	0
MAGIC_dv5_DI_neg	8.74158	0.000154034	0	0	0	0.995597	0.547808	0.152973	0	0.244452
UKBB_White.blood.cell..leukocyte..count_irnt_both_neg	0.154992	0.210456	0.0253332	0	0	0	1.1781	0.969166	0.333442	0.0290298
UKBB_Red.blood.cell..erythrocyte..count_irnt_both_neg	0.223814	0.336395	0.367965	0.105704	0.0451325	0	0.155914	1.17223	0.156611	0.151996
UKBB_Haemoglobin.concentration_irnt_both_neg	0.184872	0.495543	0.211345	0.211684	0.0384511	0	0	1.40443	0.446249	0.385211
UKBB_Mean.corpuscular.volume_irnt_both_neg	0.380748	0.259104	0.00703031	0.247331	0.440323	0.691897	0	0.0888578	0.902083	0.120213
UKBB_Red.blood.cell..erythrocyte..distribution.width_irnt_both_neg	0.169794	0.277806	0.230794	0.0907505	0	0.940147	0.143169	0.0110482	0.0235192	0.403889
UKBB_Platelet.count_irnt_both_neg	0.159619	0.225987	0.0592436	0	0.280316	0.373319	1.63309	0.105387	0.556122	0.0231444
UKBB_Mean.platelet..thrombocyte..volume_irnt_both_neg	0.190693	0.102063	0.484248	0.0425949	0	0.648629	0.00893978	0.0403628	0.270889	0.0730276
UKBB_Platelet.distribution.width_irnt_both_neg	0.0931443	0	0.292491	0.0671166	0.189749	0	0.18216	0.569455	0.316234	0.462343
UKBB_Lymphocyte.count_irnt_both_neg	0.110406	0.281263	0.0771891	0	0	0.0429159	0.888107	0.588606	0.332185	0.0308136
UKBB_Monocyte.count_irnt_both_neg	0.130728	0.340445	0.145973	0.350823	0	0	0.108114	1.47061	0.448493	0.0512346
UKBB_Eosinophill.count_irnt_both_neg	0.272211	0.204686	0.102015	0	0	0.160041	0.175099	0.539327	0.24338	0.279967
UKBB_Basophill.count_irnt_both_neg	0.2014	0.159582	0.138667	0.0222043	0.0187629	0.0925933	0.138598	0.130418	0.237529	0.0024046
UKBB_Mean.reticulocyte.volume_irnt_both_neg	0.247412	0.343619	0.148868	0.130645	0	1.04662	0	0	0.585607	0.024837
UKBB_High.light.scatter.reticulocyte.count_irnt_both_neg	0.238961	0	0.0818054	0.0123477	0	0	0.75016	0.44652	0.217027	0.136238
UKBB_Albumin..quantile._irnt_both_neg	0	0	0.3095	0	0.643273	0	1.74166	0.0122934	0.466536	0
UKBB_Alkaline.phosphatase..quantile._irnt_both_neg	0	0	0	0	0	0.18024	0.0824705	7.87761	0	0.102956
UKBB_Alanine.aminotransferase..quantile._irnt_both_neg	0.172279	0.214506	0.0728168	0	0	0	0.218512	0.0652635	0.127776	0
UKBB_Apoliprotein.B..quantile._irnt_both_neg	0	0.0873846	0	0	1.68022	0	2.30393	0.338193	0	0
UKBB_Aspartate.aminotransferase..quantile._irnt_both_neg	0.156913	0.507081	0.201349	0	0	0	0.613339	1.105	0.279076	0.127251
UKBB_Direct.bilirubin..quantile._irnt_both_neg	0.146032	0.0274311	0.111569	0.42262	0.166865	0.276713	0	0.526195	0.249701	0.496241
UKBB_Urea..quantile._irnt_both_neg	0.0612422	0.15816	0.0624689	0.00134727	0.0503474	0.246195	0.752962	0.0437744	0.170255	0
UKBB_Calcium..quantile._irnt_both_neg	0	0	0.187613	0	0.24636	0	1.52951	0.320734	0.481613	0.0274404
UKBB_C.reactive.protein..quantile._irnt_both_neg	0.427402	0.0442165	0	0	0	0.161867	3.29583	0	0.132503	0.203187
UKBB_Gamma.glutamyltransferase..quantile._irnt_both_neg	0.261684	0	0.0203737	0	0	0	2.54117	0	0	0.0726637
UKBB_Glucose..quantile._irnt_both_neg	0.212575	0.0177955	0	0.019088	0	0	0	0	0	0
UKBB_HDL.cholesterol..quantile._irnt_both_neg	0	0.0429752	0	0	1.2262	3.65351	0.310297	0	0.628788	0.180854
UKBB_IGF.1..quantile._irnt_both_neg	0.224975	0.203432	0.184321	0	0.899423	0	0.139308	0.0396494	0.22014	0.504306
UKBB_Lipoprotein.A..quantile._irnt_both_neg	0.128328	0.15256	0.0604853	0	0.100742	0.448287	0	0.148292	0.201745	0
UKBB_Phosphate..quantile._irnt_both_neg	0.138468	0.0687264	0.124351	0.0171631	0.336824	0.233097	0.3496	0.017027	0.306821	0
UKBB_SHBG..quantile._irnt_both_neg	0.391614	0.0520181	0.0348929	0.691002	0.810658	1.98307	0	0	0.379637	7.56933
UKBB_Total.bilirubin..quantile._irnt_both_neg	0.159393	0.0857571	0.121904	0.362241	0.482109	0.116922	0.051939	0.526208	0.429732	0.539995
UKBB_Testosterone..quantile._irnt_female_neg	0.2152	0.151453	0.284685	0.181148	0	0.781121	0	0.362878	0.138937	0.424956
UKBB_Total.protein..quantile._irnt_both_neg	0.166124	0	0.144114	0.0144245	0.0537526	0	1.51842	0.18446	0.733465	0.091012
UKBB_Triglycerides..quantile._irnt_both_neg	0	0	0	0	0.107487	0	3.00315	0.86948	0	0
UKBB_Urate..quantile._irnt_both_neg	0.0567555	0.236929	0.111422	0.00883598	0	0.014191	1.8454	0.0487822	0.0180147	0
UKBB_Vitamin.D..quantile._irnt_both_neg	0.302514	0.0705027	0.0675438	0	0.496373	0.456283	0.0372704	0.160734	0.264368	0.271665
UKBB_Diastolic.blood.pressure..automated.reading_irnt_both_neg	0.213157	0.342206	0.288078	0.170299	0	0.0479288	0.0290897	0.542693	0.213801	0.0645908
UKBB_Systolic.blood.pressure..automated.reading_irnt_both_neg	0.173539	0.0711356	0.239093	0.00537155	0.0180616	0	0.212706	0.0280143	0.0766771	0.108474

### Sheet: Table S7
Table S7: T2D cluster GWAS pPS associations with traits used in clustering
	Beta-cell 1 (N=63)		Beta-cell 2 (N=28)		Proinsulin (N=18)		Lipoprotein A (N=1)		Obesity (N=35)		Lipodystrophy (N=54)		Liver/Lipid (N=11)		ALP negative (N=4)		Hyper Insulin Secretion (N=32)		SHBG (N=1)		All Cluster SNPs (N=247)
Glycemic traits	beta	Pvalue	beta	Pvalue	beta	Pvalue	beta	Pvalue	beta	Pvalue	beta	Pvalue	beta	Pvalue	beta	Pvalue	beta	Pvalue	beta	Pvalue	beta	Pvalue
2-hour glucose	0.0249275	3.61531e-16	0.032557	6.71512e-13	0.0117824	0.0271237	-0.0153	0.435031	0.0108893	0.00320116	0.0175189	1.43449e-08	-0.00317259	0.67829	-0.0349082	0.00650594	0.000125663	0.974112	0.0327	0.102049	0.0152704	2.50262e-25
Corrected insulin response	-0.0595837	2.59703e-78	-0.0403262	3.41177e-17	-0.0118637	0.0389467	-0.00034	0.986437	-0.000308844	0.936951	0.010026	0.0023638	-0.00883963	0.273912	-0.0123165	0.381358	0.031951	1.15753e-14	-0.017	0.439684	-0.0132426	1.62291e-17
Disposition index	-0.0527542	3.68902e-61	-0.0276648	9.01568e-09	-0.00908498	0.114661	0.0029	0.884711	0.00339295	0.387298	-0.00842132	0.0111445	-0.00678663	0.401011	-0.0296708	0.0349572	0.0317155	2.88959e-14	-0.026	0.237278	-0.0138064	1.0192e-18
Fasting glucose	0.0081553	8.78053e-45	0.0175135	1.86556e-88	0.010507	4.83054e-24	0.0056	0.130149	0.00297596	3.36053e-05	0.00286348	1.9369e-06	0.00809396	4.1478e-08	0.0146357	1.16791e-09	0.00441702	3.45073e-09	0.006	0.133614	0.00684658	6.29049e-129
Fasting Insulin	-0.00235377	1.61143e-06	-0.00434084	4.41611e-09	-0.00289035	0.00106518	-0.007	0.028706	0.00585543	7.91543e-22	0.00709272	3.16484e-43	0.00425218	0.000790577	0.00730283	0.000279159	0.00159567	0.0128208	0.0031	0.361893	0.00168695	2.57045e-12
Fasting proinsulin	0.00551197	9.80915e-07	0.0231729	9.80948e-43	-0.0252922	3.51491e-36	0.018	0.0090888	0.00671065	1.38711e-06	0.00353129	0.00221425	0.00281102	0.32597	0.0145261	0.00186089	0.00404699	0.00495813	-0.0072	0.337055	0.00465201	1.82459e-17
HbA1c	0.00498416	1.53247e-76	0.00824927	6.17461e-96	0.00544655	2.29483e-29	0	1	0.00260762	1.49186e-14	0.00242542	6.89223e-18	0.00228649	0.000454599	0.00414997	0.000134575	0.00319864	2.79832e-19	0.006	0.00158913	0.00406717	1.87096e-208
HOMA-B	-0.00550672	1.78807e-26	-0.0112453	1.29624e-46	-0.00688067	9.44919e-14	-0.008	0.0153404	0.00403701	3.16415e-10	0.00464504	1.0811e-17	-0.00052848	0.687408	-7.9791e-05	0.970142	-0.000949571	0.158918	-0.0015	0.668235	-0.00158349	4.32473e-10
HOMA-IR	-0.00137738	0.0292431	-0.00150426	0.116559	-0.000601137	0.594573	-0.0044	0.271332	0.00690348	7.58304e-19	0.00732401	7.46669e-29	0.00434949	0.00662839	0.00827246	0.00144744	0.00146997	0.0725584	0.0026	0.545411	0.00264735	9.97568e-18
Modified Stumvoll insulin sensitivity index adjAgeSexBMI	-0.00531279	0.000592459	-0.000242263	0.917533	0.00177784	0.522634	0.0027	0.78716	-0.000885089	0.646165	-0.0212047	1.83947e-38	-0.00289247	0.466583	-0.00389282	0.53311	-0.00210257	0.302904	-0.0004	0.970992	-0.00637583	6.11853e-17
Random glucose	0.0107279	7.6688e-182	0.0234532	1.32E-392	0.016444	6.98382e-126	0.0056671	0.0231018	0.00599309	2.23138e-36	0.00533226	8.86191e-41	0.0140595	2.61251e-48	0.0194327	1.08742e-42	0.00773127	4.02826e-54	0.0080663	0.00126895	0.0104982	1.35E-701
Non-glycemic traits - anthropometric	beta	Pvalue	beta	Pvalue	beta	Pvalue	beta	Pvalue	beta	Pvalue	beta	Pvalue	beta	Pvalue	beta	Pvalue	beta	Pvalue	beta	Pvalue	beta	Pvalue
BMI	-0.000815323	0.00138505	-0.00260659	1.12627e-11	-0.00214452	3.56088e-06	-0.011	6.19899e-12	0.0258388	1.87E-1398	-0.00420496	2.95036e-55	0.00244599	0.000906536	0.00217093	0.0245195	0.0036975	1.01014e-26	-0.0057	0.00154197	0.00291771	2.21688e-117
Bodyfat percent	-0.00129529	0.0892337	-0.0027831	0.0137689	-0.00477935	0.000486489	-0.0189	3.979e-05	0.0187688	6.94336e-83	-0.0100046	2.52326e-36	0.00261814	0.16273	0.00186322	0.535219	-0.000139928	0.892389	-0.0226	7.34229e-05	-0.000527822	0.160077
Diastolic blood pressure	-0.000458196	0.19893	-0.00189928	0.000337415	-0.000818871	0.213808	-0.00553231	0.0203242	0.00562797	3.76701e-35	0.00269347	1.61167e-12	0.000669664	0.467012	-0.00120387	0.374809	0.0018526	0.000103306	-0.00185046	0.439263	0.00126762	8.06662e-13
Height	-0.00149212	1.55119e-11	0.000724627	0.0304651	-0.00169297	2.39928e-05	-0.0202	3.42093e-47	0.000850667	0.00221635	-0.00336951	5.21444e-48	1.16669e-05	0.985924	0.00195431	0.0204386	-0.00175608	2.93957e-09	0.0011	0.463355	-0.00136402	1.49479e-35
Hip circumference adjBMI Female	-0.00406419	7.98922e-08	-0.00408269	0.000242148	-0.00457295	0.00083278	-0.0051	0.257074	0.00170663	0.0787342	-0.0123681	4.14859e-55	-0.000540125	0.769784	0.00115401	0.697723	-0.00256406	0.0131132	-0.0046	0.419656	-0.00468799	3.87931e-36
Hip circumference adjBMI Male	-0.00382378	1.48725e-05	-0.000710378	0.582879	-0.00145732	0.356748	-0.014	0.00604928	0.00211882	0.060769	-0.00842525	3.53235e-20	-6.24032e-05	0.975837	-0.00135964	0.696003	-0.00415045	0.000683409	-0.0045	0.520317	-0.00336382	9.47664e-15
Systolic blood pressure	0.00183193	5.8313e-08	0.00166657	0.000894275	0.0015666	0.0120174	0.00292473	0.195178	0.00465544	3.205e-27	0.00513736	5.98699e-46	4.78176e-05	0.95626	0.000822081	0.522169	0.00273192	1.48049e-09	-0.00353693	0.118478	0.00295197	2.11997e-69
Waist circumference adjBMI Female	0.0028133	0.000109133	0.00116545	0.276171	-0.00130262	0.32081	0.013	0.00250071	0.00448663	1.3777e-06	0.0128054	3.98455e-64	0.00196323	0.263725	-0.00221075	0.433516	0.00560378	1.31174e-08	0.011	0.0455003	0.00515744	4.12875e-47
Waist circumference adjBMI Male	-0.00108336	0.192389	-0.00150394	0.213264	0.000625089	0.67317	-0.0092	0.0552803	0.00506136	1.96853e-06	-0.00556292	9.77434e-11	0.000255056	0.894488	0.00427677	0.189183	-0.00137589	0.233204	0.0026	0.693626	-0.00104399	0.0105126
Waist circumference Female	-0.000177798	0.808627	-0.00370053	0.000592388	-0.00575273	1.42946e-05	-0.0046	0.295813	0.0247624	1.0265e-153	0.00139884	0.0674743	0.00222676	0.208091	-0.00106967	0.707745	0.00467054	3.3583e-06	-0.0041	0.464081	0.00373979	4.51059e-25
Waist circumference Male	-0.0031897	9.21912e-05	-0.00556914	2.50006e-06	-0.00458266	0.001528	-0.018	0.000176835	0.0256293	4.19044e-132	-0.00758421	1.8523e-19	0.00192038	0.312852	0.00703387	0.0291932	4.50726e-05	0.968298	-0.013	0.0455003	0.000287672	0.472441
Waist-to-hip ratio adjBMI Female	0.00529433	1.10295e-12	0.00445429	5.20836e-05	0.00196172	0.146259	0.016	0.000377181	0.00303215	0.0014013	0.0201205	3.12793e-148	0.00243752	0.178923	-0.00333527	0.254965	0.00696028	5.18311e-12	0.013	0.0180966	0.008002	1.42371e-105
Waist-to-hip ratio adjBMI Male	0.00245003	0.00423848	8.30434e-05	0.947061	0.00279435	0.0683948	-0.0012	0.81033	0.00378602	0.000543455	0.00181931	0.0403164	0.0012082	0.546408	0.0060992	0.0746368	0.00208661	0.0779107	0.0093	0.171423	0.00221816	1.3737e-07
Waist-to-hip ratio Female	0.0039567	6.30395e-08	0.0014473	0.177648	-0.000549722	0.677598	0.0091	0.0386229	0.0135985	3.43524e-48	0.0155687	6.9112e-93	0.002964	0.094823	-0.0024698	0.386438	0.00707245	1.08237e-12	0.0083	0.138302	0.0076888	2.82843e-101
Waist-to-hip ratio Male	0.000879649	0.292411	-0.00228967	0.0598207	-0.000953493	0.524452	-0.0077	0.116083	0.0178367	1.10458e-62	-0.00184314	0.032855	0.00272355	0.16248	0.0077453	0.0186325	0.00176041	0.127827	-0.0032	0.627784	0.00249608	1.17612e-09
Non-glycemic traits - lab measures	beta	Pvalue	beta	Pvalue	beta	Pvalue	beta	Pvalue	beta	Pvalue	beta	Pvalue	beta	Pvalue	beta	Pvalue	beta	Pvalue	beta	Pvalue	beta	Pvalue
Adiponectin	-0.00157435	0.0234367	-0.00115098	0.271253	-0.00221013	0.077222	-0.006454	0.146783	-0.00163632	0.0580102	-0.0131073	3.7543e-74	0.000342574	0.847399	0.0119272	3.04051e-05	-0.00365643	5.37784e-05	-0.005379	0.256756	-0.00424227	9.84677e-36
Alanine aminotransferase	0.00231807	4.77693e-12	-0.000808252	0.104675	0.00221106	0.000357347	0.0098506	1.11053e-05	0.00833261	1.49175e-84	0.0145338	1.19E-360	0.0199937	4.17653e-118	0.0122851	6.02819e-22	0.00505696	1.77747e-29	0.0058051	0.00983945	0.00676805	1.12E-362
Albumin	0.00278466	4.80248e-14	0.00377099	6.3389e-12	-3.91949e-05	0.954197	0.015897	1.22847e-10	-0.00515338	7.63152e-28	0.0101518	9.31816e-146	-0.0128881	1.17787e-41	-0.01293	3.495e-20	-0.0026056	1.34992e-07	0.0092176	0.000199994	0.00159504	3.36567e-18
Alkaline phosphotase	-0.00347994	2.15503e-23	-0.00128172	0.0134928	0.00233885	0.000288477	0.001465	0.530356	0.00597901	4.41554e-41	-0.000633316	0.0898065	0.00424033	2.54226e-06	-0.107298	1.97E-1431	0.00476196	2.14113e-24	-0.0064446	0.00593202	-0.00111999	1.03698e-10
Apolipoprotein B	-0.000252477	0.478478	-0.00144174	0.00643283	-0.000688112	0.29561	0.018164	2.37082e-14	-0.00478507	5.97729e-26	0.00523933	4.36185e-43	-0.0292678	1.26398e-222	-0.0190221	9.04685e-45	0.000740024	0.120391	0.012334	2.41564e-07	-0.00100569	1.2817e-08
Aspartate aminotransferase	-0.00138728	5.32563e-05	-0.00447524	1.69008e-18	-0.0013749	0.0301298	-0.0010417	0.649872	0.00379112	4.73938e-18	0.0102079	2.44008e-170	0.00722919	3.32031e-16	-0.0105698	5.79193e-16	0.000561846	0.221136	-0.005182	0.0243801	0.00196566	8.65749e-31
Basophill count	-0.000834621	0.00571683	-0.000772763	0.0849415	-0.000497336	0.372568	-0.000885646	0.660856	0.000632579	0.100495	0.000870176	0.00702331	-0.00211237	0.00673433	-0.000978658	0.394431	7.25087e-05	0.857554	0.00165676	0.413346	-0.000124932	0.404584
Calcium	0.00260252	2.71921e-12	0.00328582	2.7996e-09	0.00104692	0.127835	0.012336	7.16619e-07	-0.00166425	0.000455331	0.00749255	4.12029e-79	-0.0114508	9.01281e-33	-0.0151262	1.20348e-26	-0.00161421	0.00118851	0.001532	0.539538	0.00162004	1.80864e-18
C-reactive protein	-0.00380238	2.9552e-26	-0.00151149	0.00455373	0.000952051	0.150694	-3.9336e-05	0.986911	0.0157513	6.46759e-260	0.00117083	0.00225821	-0.0202091	7.74973e-106	-0.0114594	4.43414e-17	0.00372246	8.59425e-15	-0.0023811	0.322204	0.00115751	7.91458e-11
Direct bilirubin	-7.60633e-05	0.839396	-9.54434e-06	0.986339	0.00150096	0.0303465	-0.012008	1.68553e-06	-0.000692725	0.147849	-0.00052267	0.192541	0.00663972	7.06246e-12	0.00618494	1.46198e-05	-0.00246479	9.13398e-07	-0.012934	2.78215e-07	-0.000254309	0.172171
Eosinophill count	-0.00101378	0.000122499	-0.000408552	0.297339	-0.000446865	0.359273	0.000846875	0.6312	0.00337851	1.04195e-23	0.00176403	4.02304e-10	-0.00284703	2.92846e-05	-0.00125322	0.212086	0.00209952	2.73226e-09	-0.00607428	0.000599554	0.000698384	9.75426e-08
Gamma-glutamyl transferase	-2.83536e-05	0.932197	0.00032496	0.511503	0.00200216	0.00114228	0.0084101	0.000159637	0.00654352	1.70248e-53	0.0105043	3.69601e-191	-0.0246223	2.35499e-180	-0.00474043	0.000184184	0.00341176	1.9524e-14	0.0006661	0.765649	0.00295805	1.5596e-71
HDL	-0.00261706	1.8801e-14	-0.002504	8.07812e-07	-0.00116046	0.0659767	-0.0074223	0.00115935	-0.0111311	6.44764e-144	-0.0180867	5.19E-535	-0.00361962	4.03633e-05	0.00430682	0.000921698	-0.0102185	1.09401e-110	-0.011427	6.1978e-07	-0.00816558	2.80E-506
Hemoglobin concentration	-0.000897875	0.00156909	-0.00239025	1.45741e-08	-0.000588785	0.261628	-0.00588481	0.00193482	0.00105975	0.00343277	0.00521597	3.52222e-66	0.00493684	1.63934e-11	-0.00273939	0.0112373	-0.00114124	0.00266267	-0.00581616	0.00225945	0.000669168	2.06071e-06
High light scatter reticulocyte count	0.00194183	5.9782e-08	0.00180004	0.000719019	0.00172764	0.00903567	0.00466176	0.0516069	0.00794759	9.33652e-68	0.0125634	4.88926e-236	-0.00809551	2.07057e-18	-0.0104361	1.95446e-14	0.00271317	1.5044e-08	-0.00377598	0.116141	0.00461889	1.017e-148
IGF-1	0.00179954	2.45472e-07	0.00098888	0.0561976	0.000578422	0.36907	0.033022	1.36703e-45	-0.00441837	2.87054e-23	0.00542924	4.40718e-48	0.0077287	8.70439e-18	0.0235222	2.17302e-70	0.0014945	0.00135299	-0.016953	4.11604e-13	0.00207839	3.13391e-33
Leptin	0.00147209	0.0577813	-0.00203049	0.0828925	0.0016018	0.248155	0.0047	0.356754	0.00227446	0.0185186	-0.000847399	0.291044	0.00633907	0.0013683	0.0174047	2.05528e-08	0.002923	0.0035698	-0.0022	0.689157	0.00134442	0.000390261
Leptin adjBMI	0.000810166	0.416705	-0.00128234	0.394519	-0.00194727	0.276509	0.0029	0.660376	0.0130829	7.81818e-26	-0.00254184	0.0140106	0.0113517	8.7704e-06	0.0180771	6.39034e-06	0.00409916	0.00157802	-0.0131	0.0650273	0.0025816	1.2592e-07
Lipoprotein A	-0.000544723	0.178698	-0.00108167	0.0722364	-0.00021204	0.776821	0.22878	4.06E-1586	0.000383202	0.45807	-0.00192345	8.841e-06	0.00118574	0.256718	-5.14888e-05	0.973354	-0.00136679	0.0116421	0.002501	0.357134	0.000529398	0.00844757
Lymphocyte count	0.00105342	0.00312155	0.000380629	0.472154	9.48889e-05	0.885382	0.00461652	0.0526525	0.00474663	1.58185e-25	0.00785022	2.39143e-94	-0.0115116	6.34754e-36	-0.0112077	1.40963e-16	0.00356677	7.34703e-14	0.00335064	0.160984	0.0026392	2.48268e-50
Mean corpuscular volume	-0.0020801	4.88087e-09	-0.00180851	0.000614795	0.000117909	0.857478	-0.00757462	0.00143441	-0.00218289	1.47285e-06	-0.00179163	2.41328e-06	0.0080607	1.57418e-18	0.00200968	0.13738	-0.00543021	3.34744e-30	-0.000765865	0.748033	-0.00188421	1.27977e-26
Mean platelet volume	0.000484289	0.17649	0.000163973	0.757994	-0.00135082	0.0412146	-0.000874387	0.71504	0.00406933	5.29688e-19	-1.11395e-05	0.976794	0.0107108	5.09605e-31	0.00806272	3.34187e-09	0.00425113	7.28187e-19	-0.00318174	0.185451	0.00175034	7.37063e-23
Mean reticulocyte volume	-0.000889608	0.0132587	-0.00238842	7.5763e-06	-0.000946617	0.153588	-0.00574689	0.0166835	0.00200336	1.22296e-05	-0.00361382	4.81094e-21	0.0166808	2.21319e-72	0.0134584	7.11323e-23	-0.00187339	9.64742e-05	-0.0024677	0.305696	-0.000487412	0.00625621
Monocyte count	-0.0003868	0.265425	-0.00169225	0.00103716	-0.000715229	0.264846	-0.0110401	1.97889e-06	0.00155241	0.000456909	0.00380053	1.34674e-24	-0.00188894	0.0351148	-0.00646875	9.82138e-07	-0.00029671	0.523047	0.0127657	4.23422e-08	0.000507029	0.00326924
Phosphate	0.000174857	0.632157	0.00105155	0.0526092	-0.000898167	0.183111	0.0018615	0.445909	-0.00107823	0.0206377	0.00183391	2.63945e-06	-0.00157621	0.0944765	0.000376264	0.786548	-0.000309857	0.526021	0.00096251	0.694469	0.00024873	0.170096
Platelet count	-0.000658985	0.0574207	0.00246353	1.73223e-06	-0.00134513	0.0357237	0.00746036	0.00129005	-0.00215088	1.15562e-06	-0.00146039	8.15927e-05	-0.0162122	2.57784e-73	-0.0100324	2.89557e-14	-0.00259146	2.32128e-08	0.0121168	1.89066e-07	-0.00164465	1.24271e-21
Platelet distribution width	0.00137458	0.000106182	0.00178582	0.000698175	0.000416788	0.524546	0.00330165	0.163674	0.00273402	1.49152e-09	0.0057112	2.65303e-51	0.000583566	0.5238	-0.00881948	6.33177e-11	0.00428217	1.76028e-19	-0.0124159	1.78235e-07	0.00262512	2.66933e-50
Red blood cell count	-0.000114432	0.708382	-0.00158915	0.000470408	-0.00100609	0.074986	-0.0030705	0.133239	0.00255638	5.6744e-11	0.00510371	6.46297e-55	0.00191699	0.0152039	-0.0037515	0.00126997	0.00261663	1.61731e-10	-0.00261162	0.203067	0.00154555	2.48196e-24
Red blood cell distribution width	-0.000585414	0.100245	-0.00293114	3.01313e-08	-0.00242218	0.000231173	-0.00472229	0.0473054	0.00711997	2.22075e-55	-0.00457292	3.06127e-33	0.0106047	8.72021e-31	0.00411965	0.00236755	0.00557778	1.16171e-31	-0.0149977	3.40244e-10	0.000567983	0.00131352
Sex hormone-binding globulin	-0.00504113	1.13747e-49	-0.00414471	2.3711e-16	-0.00365333	6.119e-09	-0.032142	2.43061e-45	-0.00955021	2.32981e-107	-0.0141892	4.16E-333	0.00452428	2.5412e-07	0.0135806	8.74581e-26	-0.0096958	1.07251e-100	-0.20409	1.20E-1784	-0.00873284	8.84E-583
Testosterone Female	7.76851e-06	0.988419	-0.000119252	0.880785	0.000426696	0.666117	-0.0086315	0.015758	0.00151444	0.0265071	-0.00367241	1.37073e-10	0.00722606	1.6969e-07	0.00704235	0.000550169	4.81882e-05	0.946318	-0.016729	3.13598e-06	-0.00028901	0.27664
Total bilirubin	-0.000565761	0.101205	-0.000857716	0.0943315	0.00124065	0.0516438	-0.0092538	6.05488e-05	-0.00312514	1.24914e-12	0.000319777	0.386059	-0.000808315	0.364224	0.00149142	0.256062	-0.0035012	3.37121e-14	-0.011811	3.33451e-07	-0.00115228	1.74401e-11
Total protein	0.00105761	0.00503756	0.000702069	0.210044	0.000592252	0.395157	0.013413	1.03598e-07	0.000291363	0.544611	0.00672343	1.79354e-62	-0.0154597	7.39099e-57	-0.00535894	0.000186599	-0.00284009	1.8017e-08	0.0092797	0.000244445	0.000945983	4.32e-07
Triglycerides	0.00398537	2.48709e-30	0.00406401	3.91278e-15	0.00261361	4.82631e-05	0.011448	8.72675e-07	0.00663985	1.4801e-50	0.0197061	1.18E-612	-0.025785	3.64105e-181	-0.0444353	4.49375e-247	0.00662605	6.30674e-46	0.010333	9.61538e-06	0.00620011	6.95481e-282
Urate	0.000267129	0.381352	-0.000468182	0.301618	0.000740278	0.18901	0.012942	2.21903e-10	0.00806621	1.8755e-95	0.00681154	7.20909e-97	-0.0111291	2.40332e-45	-0.0128839	1.25362e-28	0.0027753	1.04958e-11	-0.0011592	0.571045	0.00257391	8.89133e-65
Urea	0.0019	3.48243e-08	0.00127596	0.0126412	0.00138712	0.0292479	0.0033433	0.146546	0.00416961	2.27488e-21	0.000146605	0.690505	-0.000577903	0.515709	-0.00599704	4.74071e-06	0.00016664	0.717623	0.0065416	0.00462602	0.00132769	8.14913e-15
Vitamin D	-0.0018561	4.4563e-07	9.92367e-05	0.855802	0.000434527	0.522258	0.001367	0.578051	-0.00366418	5.55544e-15	-0.00201984	2.75009e-07	0.00561071	3.36487e-09	0.00858042	8.55286e-10	3.38969e-05	0.945045	-0.0084106	0.000646173	-0.00108554	2.70377e-09
White blood cell count	0.000163681	0.646814	0.00113856	0.0318878	0.00140948	0.0326493	0.00248698	0.297633	0.00627344	3.82565e-43	0.0071768	8.07409e-79	-0.0136483	1.42072e-49	-0.0151854	5.5721e-29	0.00318769	2.53659e-11	0.00617654	0.00993168	0.00249047	8.10666e-45

### Sheet: Table S8
Table S8: Epigenomics analysis results for T2D clusters
a) Parker annotations						b) HEA islet annotations
cluster	annotation	obs_cppa	p	fdr		cluster	annotation	obs_cppa	p	fdr
ALP_neg	Adipose	0.0637593	0.2393	0.855482		ALP_neg	GCGhi_alpha	0.0273616	0.0884	0.6188
ALP_neg	AnteriorCaudate	0.0164702	0.4033	0.855482		ALP_neg	GCGlo_alpha	7.81072e-05	0.3751	0.741767
ALP_neg	CD34-PB	2.41937e-06	0.8907	0.9005		ALP_neg	INShi_beta	0.0273616	0.0746	0.6188
ALP_neg	CingulateGyrus	0.0660215	0.1781	0.855482		ALP_neg	INSlo_beta	7.84414e-05	0.3138	0.741767
ALP_neg	ColonicMucosa	0.0659708	0.1824	0.855482		ALP_neg	SSThi_delta	7.15078e-05	0.4781	0.741767
ALP_neg	DuodenumMucosa	0.0637618	0.2279	0.855482		ALP_neg	SSTlo_delta	7.00308e-06	0.6358	0.741767
ALP_neg	ES-HUES6	8.85154e-05	0.5949	0.9005		ALP_neg	acinar	7.16108e-05	0.4297	0.741767
ALP_neg	ES-HUES64	1.50728e-05	0.7645	0.9005		ALP_neg	activated_stellate	7.11177e-05	0.5995	0.741767
ALP_neg	H1	8.14581e-06	0.8484	0.9005		ALP_neg	ductal	7.84619e-05	0.3	0.741767
ALP_neg	HMEC	0.002154	0.4859	0.855482		ALP_neg	endothelial	7.11885e-05	0.5677	0.741767
ALP_neg	HSMM	1.4929e-05	0.7659	0.9005		ALP_neg	gamma	7.84133e-05	0.3194	0.741767
ALP_neg	HippocampusMiddle	0.0046626	0.4528	0.855482		ALP_neg	pancreatic_CD8_T	1.10347e-08	0.9534	0.9534
ALP_neg	Huvec	2.05661e-06	0.9005	0.9005		ALP_neg	pancreatic_macrophage	6.73917e-08	0.8755	0.942846
ALP_neg	InferiorTemporalLobe	7.93228e-05	0.6421	0.9005		ALP_neg	quiescent_stellate	7.14573e-05	0.5004	0.741767
ALP_neg	Islets	0.016534	0.38	0.855482		Beta-cell1	GCGhi_alpha	0.0731189	0.0319	0.2233
ALP_neg	Liver	0.372005	0.0001	0.0028		Beta-cell1	GCGlo_alpha	0.0412661	0.4042	0.943133
ALP_neg	MidFrontalLobe	0.0595429	0.2834	0.855482		Beta-cell1	INShi_beta	0.11923	0.0001	0.0014
ALP_neg	NHEK	0.00214846	0.5045	0.855482		Beta-cell1	INSlo_beta	0.0523638	0.2079	0.72765
ALP_neg	NHLF	8.66757e-06	0.8322	0.9005		Beta-cell1	SSThi_delta	0.0653952	0.0684	0.3192
ALP_neg	RectalMucosa	0.0802966	0.0898	0.855482		Beta-cell1	SSTlo_delta	0.0093771	0.9892	1
ALP_neg	RectalSmoothMuscle	0.00213708	0.5194	0.855482		Beta-cell1	acinar	0.044841	0.3279	0.91812
ALP_neg	SkeletalMuscle	0.063756	0.2331	0.855482		Beta-cell1	activated_stellate	0.0133106	0.9591	1
ALP_neg	StomachSmoothMuscle	0.0523111	0.3036	0.855482		Beta-cell1	ductal	0.0329694	0.5962	1
ALP_neg	SubstantiaNigra	0.0164696	0.4023	0.855482		Beta-cell1	endothelial	0.0216826	0.8479	1
ALP_neg	hASC-t1	0.0164692	0.4148	0.855482		Beta-cell1	gamma	0.0108642	0.9802	1
ALP_neg	hASC-t2	8.16797e-06	0.8504	0.9005		Beta-cell1	pancreatic_CD8_T	0.00256412	1	1
ALP_neg	hASC-t3	8.33707e-06	0.8363	0.9005		Beta-cell1	pancreatic_macrophage	0.022242	0.8323	1
ALP_neg	hASC-t4	8.31133e-06	0.8382	0.9005		Beta-cell1	quiescent_stellate	0.0124605	0.9657	1
Beta-cell1	Adipose	0.189978	0.0009	0.0084		Beta-cell2	GCGhi_alpha	0.0920961	0.0703	0.328067
Beta-cell1	AnteriorCaudate	0.0998896	0.3348	0.9995		Beta-cell2	GCGlo_alpha	0.0641999	0.2657	0.74396
Beta-cell1	CD34-PB	0.024166	0.9964	0.9995		Beta-cell2	INShi_beta	0.108989	0.0254	0.1778
Beta-cell1	CingulateGyrus	0.0784899	0.6255	0.9995		Beta-cell2	INSlo_beta	0.11721	0.0129	0.1778
Beta-cell1	ColonicMucosa	0.0468271	0.9469	0.9995		Beta-cell2	SSThi_delta	0.0675074	0.2391	0.74396
Beta-cell1	DuodenumMucosa	0.0690902	0.7541	0.9995		Beta-cell2	SSTlo_delta	0.0233706	0.8654	1
Beta-cell1	ES-HUES6	0.0545998	0.9017	0.9995		Beta-cell2	acinar	0.0511795	0.4471	1
Beta-cell1	ES-HUES64	0.01771	0.9995	0.9995		Beta-cell2	activated_stellate	0.0247927	0.8388	1
Beta-cell1	H1	0.0480713	0.9428	0.9995		Beta-cell2	ductal	0.0310561	0.7562	1
Beta-cell1	HMEC	0.148783	0.0235	0.1316		Beta-cell2	endothelial	0.0106243	0.9828	1
Beta-cell1	HSMM	0.137103	0.0504	0.2352		Beta-cell2	gamma	0.0390287	0.6429	1
Beta-cell1	HippocampusMiddle	0.192877	0.0006	0.0084		Beta-cell2	pancreatic_CD8_T	6.89399e-06	1	1
Beta-cell1	Huvec	0.0572363	0.8808	0.9995		Beta-cell2	pancreatic_macrophage	0.00727372	0.9935	1
Beta-cell1	InferiorTemporalLobe	0.0978407	0.3583	0.9995		Beta-cell2	quiescent_stellate	0.0221086	0.8864	1
Beta-cell1	Islets	0.221931	0.0001	0.0028		Lipodystrophy	GCGhi_alpha	0.0538886	0.2251	0.5838
Beta-cell1	Liver	0.0730007	0.6997	0.9995		Lipodystrophy	GCGlo_alpha	0.0742626	0.0417	0.470867
Beta-cell1	MidFrontalLobe	0.114134	0.1875	0.75		Lipodystrophy	INShi_beta	0.0575321	0.172	0.5838
Beta-cell1	NHEK	0.179493	0.0025	0.0175		Lipodystrophy	INSlo_beta	0.0434145	0.4259	0.785925
Beta-cell1	NHLF	0.0611849	0.8421	0.9995		Lipodystrophy	SSThi_delta	0.0280547	0.7717	0.982164
Beta-cell1	RectalMucosa	0.0515384	0.9145	0.9995		Lipodystrophy	SSTlo_delta	0.0205885	0.9087	1
Beta-cell1	RectalSmoothMuscle	0.0222361	0.9978	0.9995		Lipodystrophy	acinar	0.0310749	0.7124	0.982164
Beta-cell1	SkeletalMuscle	0.108738	0.2353	0.82355		Lipodystrophy	activated_stellate	0.0646247	0.1007	0.470867
Beta-cell1	StomachSmoothMuscle	0.0558251	0.8879	0.9995		Lipodystrophy	ductal	0.0420627	0.4491	0.785925
Beta-cell1	SubstantiaNigra	0.0666418	0.7741	0.9995		Lipodystrophy	endothelial	0.0648666	0.1009	0.470867
Beta-cell1	hASC-t1	0.0728356	0.7103	0.9995		Lipodystrophy	gamma	0.0118077	0.9924	1
Beta-cell1	hASC-t2	0.0588482	0.859	0.9995		Lipodystrophy	pancreatic_CD8_T	0.00499991	1	1
Beta-cell1	hASC-t3	0.0754925	0.6716	0.9995		Lipodystrophy	pancreatic_macrophage	0.0356227	0.6092	0.947644
Beta-cell1	hASC-t4	0.0733196	0.7103	0.9995		Lipodystrophy	quiescent_stellate	0.0522872	0.2502	0.5838
Beta-cell2	Adipose	0.460515	0	0		LipoproteinA	GCGhi_alpha	0.0572293	0.1375	0.81564
Beta-cell2	AnteriorCaudate	0.116807	0.561	0.9982		LipoproteinA	GCGlo_alpha	3.13569e-06	0.5795	0.99344
Beta-cell2	CD34-PB	0.0253037	0.9895	0.9982		LipoproteinA	INShi_beta	0.0373664	0.2913	0.81564
Beta-cell2	CingulateGyrus	0.095824	0.7024	0.9982		LipoproteinA	INSlo_beta	0.0440992	0.2815	0.81564
Beta-cell2	ColonicMucosa	0.0177524	0.9958	0.9982		LipoproteinA	SSThi_delta	3.11478e-06	0.6448	0.99344
Beta-cell2	DuodenumMucosa	0.067809	0.8781	0.9982		LipoproteinA	SSTlo_delta	3.03162e-06	0.928	0.999385
Beta-cell2	ES-HUES6	0.0444582	0.9605	0.9982		LipoproteinA	acinar	0.137578	0.0688	0.81564
Beta-cell2	ES-HUES64	0.0241476	0.9877	0.9982		LipoproteinA	activated_stellate	4.65234e-06	0.5015	0.99344
Beta-cell2	H1	0.0123586	0.9982	0.9982		LipoproteinA	ductal	0.0475642	0.2136	0.81564
Beta-cell2	HMEC	0.357276	0	0		LipoproteinA	endothelial	3.09825e-06	0.7096	0.99344
Beta-cell2	HSMM	0.0975882	0.6917	0.9982		LipoproteinA	gamma	3.0421e-06	0.7848	0.99785
Beta-cell2	HippocampusMiddle	0.459406	0	0		LipoproteinA	pancreatic_CD8_T	3.03096e-06	1	1
Beta-cell2	Huvec	0.0386976	0.9733	0.9982		LipoproteinA	pancreatic_macrophage	3.03958e-06	0.8553	0.99785
Beta-cell2	InferiorTemporalLobe	0.107558	0.6296	0.9982		LipoproteinA	quiescent_stellate	0.0340992	0.36	0.84
Beta-cell2	Islets	0.290724	0.0041	0.02296		LiverLipid	GCGhi_alpha	0.019152	0.0071	0.0994
Beta-cell2	Liver	0.164299	0.2425	0.9982		LiverLipid	GCGlo_alpha	0.00324206	0.3685	0.8884
Beta-cell2	MidFrontalLobe	0.0831203	0.7998	0.9982		LiverLipid	INShi_beta	0.0126393	0.0389	0.2723
Beta-cell2	NHEK	0.359775	0.0001	0.0007		LiverLipid	INSlo_beta	0.00229578	0.5023	0.8884
Beta-cell2	NHLF	0.0768256	0.8305	0.9982		LiverLipid	SSThi_delta	0.00146752	0.6802	0.8884
Beta-cell2	RectalMucosa	0.036475	0.9712	0.9982		LiverLipid	SSTlo_delta	0.000390214	0.8884	0.8884
Beta-cell2	RectalSmoothMuscle	0.0302915	0.9823	0.9982		LiverLipid	acinar	0.00111866	0.7385	0.8884
Beta-cell2	SkeletalMuscle	0.123189	0.5144	0.9982		LiverLipid	activated_stellate	0.00384432	0.3065	0.8884
Beta-cell2	StomachSmoothMuscle	0.0909194	0.7412	0.9982		LiverLipid	ductal	0.0020122	0.5574	0.8884
Beta-cell2	SubstantiaNigra	0.0884349	0.748	0.9982		LiverLipid	endothelial	0.00111652	0.7358	0.8884
Beta-cell2	hASC-t1	0.0515177	0.94	0.9982		LiverLipid	gamma	0.000547819	0.8584	0.8884
Beta-cell2	hASC-t2	0.0811905	0.8015	0.9982		LiverLipid	pancreatic_CD8_T	0.000397399	0.8848	0.8884
Beta-cell2	hASC-t3	0.0828339	0.7978	0.9982		LiverLipid	pancreatic_macrophage	0.00370025	0.3291	0.8884
Beta-cell2	hASC-t4	0.110128	0.6069	0.9982		LiverLipid	quiescent_stellate	0.00305136	0.3888	0.8884
Lipodystrophy	Adipose	0.367043	0	0		Obesity	GCGhi_alpha	0.0368268	0.0126	0.1295
Lipodystrophy	AnteriorCaudate	0.101799	0.8078	0.9996		Obesity	GCGlo_alpha	0.0191064	0.2592	0.72576
Lipodystrophy	CD34-PB	0.0908677	0.9079	0.9996		Obesity	INShi_beta	0.035545	0.0185	0.1295
Lipodystrophy	CingulateGyrus	0.104499	0.7845	0.9996		Obesity	INSlo_beta	0.0235744	0.1376	0.4816
Lipodystrophy	ColonicMucosa	0.112344	0.6822	0.9996		Obesity	SSThi_delta	0.00757759	0.9172	0.9999
Lipodystrophy	DuodenumMucosa	0.0844378	0.9443	0.9996		Obesity	SSTlo_delta	0.0117223	0.6828	0.9999
Lipodystrophy	ES-HUES6	0.0619028	0.9945	0.9996		Obesity	acinar	0.0302611	0.0497	0.231933
Lipodystrophy	ES-HUES64	0.060059	0.997	0.9996		Obesity	activated_stellate	0.0158033	0.4103	0.957367
Lipodystrophy	H1	0.048466	0.9996	0.9996		Obesity	ductal	0.00817189	0.8897	0.9999
Lipodystrophy	HMEC	0.143815	0.2799	0.78372		Obesity	endothelial	0.0136407	0.5484	0.9999
Lipodystrophy	HSMM	0.119061	0.6063	0.9996		Obesity	gamma	0.0047826	0.9889	0.9999
Lipodystrophy	HippocampusMiddle	0.144824	0.2711	0.78372		Obesity	pancreatic_CD8_T	0.00179521	0.9999	0.9999
Lipodystrophy	Huvec	0.0882856	0.9193	0.9996		Obesity	pancreatic_macrophage	0.00326368	0.9977	0.9999
Lipodystrophy	InferiorTemporalLobe	0.129083	0.4604	0.9996		Obesity	quiescent_stellate	0.00891064	0.8568	0.9999
Lipodystrophy	Islets	0.122227	0.5571	0.9996		Proinsulin	GCGhi_alpha	0.0851077	0.3205	0.828489
Lipodystrophy	Liver	0.177285	0.0544	0.35392		Proinsulin	GCGlo_alpha	0.070661	0.4529	0.828489
Lipodystrophy	MidFrontalLobe	0.113585	0.6813	0.9996		Proinsulin	INShi_beta	0.174349	0.0423	0.5922
Lipodystrophy	NHEK	0.127242	0.497	0.9996		Proinsulin	INSlo_beta	0.117381	0.2004	0.828489
Lipodystrophy	NHLF	0.18342	0.0375	0.35		Proinsulin	SSThi_delta	0.0738429	0.4084	0.828489
Lipodystrophy	RectalMucosa	0.170617	0.0759	0.3542		Proinsulin	SSTlo_delta	0.065468	0.5326	0.828489
Lipodystrophy	RectalSmoothMuscle	0.0813101	0.9588	0.9996		Proinsulin	acinar	0.0774789	0.3651	0.828489
Lipodystrophy	SkeletalMuscle	0.175712	0.0632	0.35392		Proinsulin	activated_stellate	0.00676375	0.9708	0.9986
Lipodystrophy	StomachSmoothMuscle	0.0957347	0.8736	0.9996		Proinsulin	ductal	0.0698616	0.4653	0.828489
Lipodystrophy	SubstantiaNigra	0.0910408	0.9028	0.9996		Proinsulin	endothelial	0.00823189	0.9562	0.9986
Lipodystrophy	hASC-t1	0.18524	0.0352	0.35		Proinsulin	gamma	0.0681857	0.4913	0.828489
Lipodystrophy	hASC-t2	0.103555	0.7982	0.9996		Proinsulin	pancreatic_CD8_T	0.000831262	0.9986	0.9986
Lipodystrophy	hASC-t3	0.155642	0.1709	0.6836		Proinsulin	pancreatic_macrophage	0.00111963	0.9968	0.9986
Lipodystrophy	hASC-t4	0.150723	0.2215	0.77525		Proinsulin	quiescent_stellate	0.0130389	0.8989	0.9986
LipoproteinA	Adipose	0.209811	0.1834	0.97664		SHBG	GCGhi_alpha	0.082519	0.0672	0.9408
LipoproteinA	AnteriorCaudate	3.04574e-06	0.8544	0.9968		SHBG	GCGlo_alpha	0.0715766	0.2159	0.9856
LipoproteinA	CD34-PB	0	1	1		SHBG	INShi_beta	0.0825027	0.1463	0.9856
LipoproteinA	CingulateGyrus	3.04752e-06	0.8213	0.9968		SHBG	INSlo_beta	0.0140649	0.5648	0.9884
LipoproteinA	ColonicMucosa	0.227093	0.1411	0.97664		SHBG	SSThi_delta	0.0138207	0.7836	0.997309
LipoproteinA	DuodenumMucosa	0.00034653	0.5713	0.985473		SHBG	SSTlo_delta	0.00252826	0.8563	0.999017
LipoproteinA	ES-HUES6	0.00017464	0.6059	0.985473		SHBG	acinar	0.0214366	0.3546	0.9884
LipoproteinA	ES-HUES64	1.76192e-06	0.893	1		SHBG	activated_stellate	0.0138331	0.7182	0.997309
LipoproteinA	H1	0.0362671	0.4647	0.981		SHBG	ductal	0.0208829	0.427	0.9884
LipoproteinA	HMEC	0.07152	0.3488	0.97664		SHBG	endothelial	0.069333	0.2816	0.9856
LipoproteinA	HSMM	1.29782e-05	0.6401	0.985473		SHBG	gamma	0.00237708	0.9291	1
LipoproteinA	HippocampusMiddle	4.59779e-06	0.7515	0.985473		SHBG	pancreatic_CD8_T	0.00129149	1	1
LipoproteinA	Huvec	4.78259e-06	0.7202	0.985473		SHBG	pancreatic_macrophage	0.0138764	0.6487	0.997309
LipoproteinA	InferiorTemporalLobe	0	1	1		SHBG	quiescent_stellate	0.0197398	0.5033	0.9884
LipoproteinA	Islets	3.0985e-06	0.7743	0.985473		Hyper Insulin Secretion	GCGhi_alpha	0.113853	0.0131	0.1834
LipoproteinA	Liver	0.612297	0.0346	0.9688		Hyper Insulin Secretion	GCGlo_alpha	0.0787499	0.148	0.64372
LipoproteinA	MidFrontalLobe	1.62851e-06	0.9333	1		Hyper Insulin Secretion	INShi_beta	0.100366	0.0372	0.2604
LipoproteinA	NHEK	0.103551	0.322	0.97664		Hyper Insulin Secretion	INSlo_beta	0.0711291	0.2299	0.64372
LipoproteinA	NHLF	7.99461e-06	0.6781	0.985473		Hyper Insulin Secretion	SSThi_delta	0.0573402	0.3997	0.7994
LipoproteinA	RectalMucosa	0.0364441	0.4329	0.981		Hyper Insulin Secretion	SSTlo_delta	0.03187	0.8308	0.969267
LipoproteinA	RectalSmoothMuscle	0.0482665	0.3905	0.981		Hyper Insulin Secretion	acinar	0.0710389	0.2234	0.64372
LipoproteinA	SkeletalMuscle	0.232958	0.113	0.97664		Hyper Insulin Secretion	activated_stellate	0.0430136	0.661	0.969267
LipoproteinA	StomachSmoothMuscle	0.189331	0.2144	0.97664		Hyper Insulin Secretion	ductal	0.0640162	0.3073	0.717033
LipoproteinA	SubstantiaNigra	0.00218202	0.5491	0.985473		Hyper Insulin Secretion	endothelial	0.0355902	0.7747	0.969267
LipoproteinA	hASC-t1	0.333135	0.0703	0.97664		Hyper Insulin Secretion	gamma	0.0156933	0.9786	0.9985
LipoproteinA	hASC-t2	0.139462	0.2972	0.97664		Hyper Insulin Secretion	pancreatic_CD8_T	0.00841137	0.9985	0.9985
LipoproteinA	hASC-t3	0.185034	0.2492	0.97664		Hyper Insulin Secretion	pancreatic_macrophage	0.0319646	0.8275	0.969267
LipoproteinA	hASC-t4	0.00303961	0.4905	0.981		Hyper Insulin Secretion	quiescent_stellate	0.038272	0.7332	0.969267
LiverLipid	Adipose	0.101856	0.0716	0.800904
LiverLipid	AnteriorCaudate	0.0186803	0.5252	0.800904
LiverLipid	CD34-PB	0.0128283	0.6327	0.800904
LiverLipid	CingulateGyrus	0.0176273	0.5562	0.800904
LiverLipid	ColonicMucosa	0.0195107	0.5007	0.800904
LiverLipid	DuodenumMucosa	0.0273589	0.3853	0.800904
LiverLipid	ES-HUES6	0.024864	0.4085	0.800904
LiverLipid	ES-HUES64	0.02672	0.3967	0.800904
LiverLipid	H1	0.011193	0.6698	0.800904
LiverLipid	HMEC	0.0111215	0.6615	0.800904
LiverLipid	HSMM	0.0170351	0.5748	0.800904
LiverLipid	HippocampusMiddle	0.0370132	0.2955	0.800904
LiverLipid	Huvec	0.00542557	0.7723	0.800904
LiverLipid	InferiorTemporalLobe	0.0194837	0.4983	0.800904
LiverLipid	Islets	0.088523	0.1295	0.800904
LiverLipid	Liver	0.374739	0	0
LiverLipid	MidFrontalLobe	0.0189513	0.507	0.800904
LiverLipid	NHEK	0.020566	0.478	0.800904
LiverLipid	NHLF	0.00771465	0.7312	0.800904
LiverLipid	RectalMucosa	0.021437	0.4598	0.800904
LiverLipid	RectalSmoothMuscle	0.0232934	0.4421	0.800904
LiverLipid	SkeletalMuscle	0.00597918	0.7565	0.800904
LiverLipid	StomachSmoothMuscle	0.00305196	0.8555	0.8555
LiverLipid	SubstantiaNigra	0.020518	0.481	0.800904
LiverLipid	hASC-t1	0.00837412	0.703	0.800904
LiverLipid	hASC-t2	0.00809449	0.7153	0.800904
LiverLipid	hASC-t3	0.00740599	0.734	0.800904
LiverLipid	hASC-t4	0.00960564	0.6835	0.800904
Obesity	Adipose	0.107547	0.0516	0.1827
Obesity	AnteriorCaudate	0.057829	0.6669	0.9999
Obesity	CD34-PB	0.0238012	0.9911	0.9999
Obesity	CingulateGyrus	0.0454895	0.8528	0.9999
Obesity	ColonicMucosa	0.017996	0.999	0.9999
Obesity	DuodenumMucosa	0.0482082	0.8221	0.9999
Obesity	ES-HUES6	0.04978	0.7992	0.9999
Obesity	ES-HUES64	0.0433986	0.8775	0.9999
Obesity	H1	0.0136697	0.9999	0.9999
Obesity	HMEC	0.117004	0.0233	0.147467
Obesity	HSMM	0.107109	0.0522	0.1827
Obesity	HippocampusMiddle	0.0454349	0.8569	0.9999
Obesity	Huvec	0.0555859	0.7028	0.9999
Obesity	InferiorTemporalLobe	0.0498051	0.8004	0.9999
Obesity	Islets	0.0540009	0.7255	0.9999
Obesity	Liver	0.0702153	0.4424	0.9999
Obesity	MidFrontalLobe	0.0434138	0.877	0.9999
Obesity	NHEK	0.130305	0.008	0.112
Obesity	NHLF	0.0893285	0.1769	0.49532
Obesity	RectalMucosa	0.0361107	0.9407	0.9999
Obesity	RectalSmoothMuscle	0.0385573	0.9246	0.9999
Obesity	SkeletalMuscle	0.0953136	0.1235	0.384222
Obesity	StomachSmoothMuscle	0.0267782	0.9884	0.9999
Obesity	SubstantiaNigra	0.0785003	0.3087	0.785782
Obesity	hASC-t1	0.114288	0.0316	0.147467
Obesity	hASC-t2	0.119721	0.0212	0.147467
Obesity	hASC-t3	0.131739	0.0061	0.112
Obesity	hASC-t4	0.11477	0.0308	0.147467
Proinsulin	Adipose	0.137739	0.4936	0.97216
Proinsulin	AnteriorCaudate	0.322787	0.0113	0.1232
Proinsulin	CD34-PB	0.132144	0.5208	0.97216
Proinsulin	CingulateGyrus	0.237965	0.095	0.665
Proinsulin	ColonicMucosa	0.160187	0.3709	0.877567
Proinsulin	DuodenumMucosa	0.176109	0.2973	0.877567
Proinsulin	ES-HUES6	0.157997	0.3761	0.877567
Proinsulin	ES-HUES64	0.0623184	0.8817	0.9772
Proinsulin	H1	0.0320378	0.9523	0.9772
Proinsulin	HMEC	0.0835995	0.7768	0.9772
Proinsulin	HSMM	0.113648	0.6335	0.9772
Proinsulin	HippocampusMiddle	0.321493	0.0132	0.1232
Proinsulin	Huvec	0.0255961	0.9656	0.9772
Proinsulin	InferiorTemporalLobe	0.207658	0.1741	0.812467
Proinsulin	Islets	0.414599	0.0006	0.0168
Proinsulin	Liver	0.193403	0.2271	0.8232
Proinsulin	MidFrontalLobe	0.189992	0.2352	0.8232
Proinsulin	NHEK	0.0753372	0.8244	0.9772
Proinsulin	NHLF	0.0812854	0.7921	0.9772
Proinsulin	RectalMucosa	0.166687	0.3336	0.877567
Proinsulin	RectalSmoothMuscle	0.0670036	0.8616	0.9772
Proinsulin	SkeletalMuscle	0.092095	0.737	0.9772
Proinsulin	StomachSmoothMuscle	0.225842	0.1249	0.69944
Proinsulin	SubstantiaNigra	0.150208	0.4147	0.8932
Proinsulin	hASC-t1	0.039293	0.9375	0.9772
Proinsulin	hASC-t2	0.0390229	0.9379	0.9772
Proinsulin	hASC-t3	0.0211321	0.9772	0.9772
Proinsulin	hASC-t4	0.0372597	0.9408	0.9772
SHBG	Adipose	0.0394731	0.785	0.999091
SHBG	AnteriorCaudate	0.371631	0.0699	0.9786
SHBG	CD34-PB	0.0420143	0.6746	0.994147
SHBG	CingulateGyrus	0.374312	0.0345	0.966
SHBG	ColonicMucosa	0.0395557	0.7496	0.999091
SHBG	DuodenumMucosa	0.201767	0.2861	0.989644
SHBG	ES-HUES6	0.117398	0.3655	0.989644
SHBG	ES-HUES64	0.0241285	0.9659	1
SHBG	H1	0.0586089	0.39	0.989644
SHBG	HMEC	0.0271407	0.9335	1
SHBG	HSMM	0.0455167	0.5715	0.989644
SHBG	HippocampusMiddle	0.224696	0.2476	0.989644
SHBG	Huvec	0.0408097	0.7125	0.9975
SHBG	InferiorTemporalLobe	0.0357394	0.8277	1
SHBG	Islets	0.168261	0.3301	0.989644
SHBG	Liver	0.333778	0.106	0.987
SHBG	MidFrontalLobe	0.241529	0.1808	0.989644
SHBG	NHEK	0.0339569	0.8948	1
SHBG	NHLF	0.0489833	0.5017	0.989644
SHBG	RectalMucosa	0.051481	0.4596	0.989644
SHBG	RectalSmoothMuscle	0.0440759	0.604	0.989644
SHBG	SkeletalMuscle	0.0353437	0.858	1
SHBG	StomachSmoothMuscle	0.255468	0.141	0.987
SHBG	SubstantiaNigra	0.225469	0.2122	0.989644
SHBG	hASC-t1	0.0482556	0.5303	0.989644
SHBG	hASC-t2	0.0423183	0.6362	0.989644
SHBG	hASC-t3	0.0208132	1	1
SHBG	hASC-t4	0.0515709	0.4278	0.989644
Hyper Insulin Secretion	Adipose	0.200966	0.085	0.603292
Hyper Insulin Secretion	AnteriorCaudate	0.172168	0.2452	0.603292
Hyper Insulin Secretion	CD34-PB	0.168885	0.2616	0.603292
Hyper Insulin Secretion	CingulateGyrus	0.168696	0.2663	0.603292
Hyper Insulin Secretion	ColonicMucosa	0.167533	0.2801	0.603292
Hyper Insulin Secretion	DuodenumMucosa	0.151449	0.4266	0.74655
Hyper Insulin Secretion	ES-HUES6	0.098166	0.9234	0.9923
Hyper Insulin Secretion	ES-HUES64	0.10676	0.8663	0.9923
Hyper Insulin Secretion	H1	0.070469	0.9923	0.9923
Hyper Insulin Secretion	HMEC	0.0976633	0.921	0.9923
Hyper Insulin Secretion	HSMM	0.143665	0.5042	0.830447
Hyper Insulin Secretion	HippocampusMiddle	0.174737	0.2181	0.603292
Hyper Insulin Secretion	Huvec	0.0958425	0.9296	0.9923
Hyper Insulin Secretion	InferiorTemporalLobe	0.181563	0.1778	0.603292
Hyper Insulin Secretion	Islets	0.187619	0.1395	0.603292
Hyper Insulin Secretion	Liver	0.211917	0.0483	0.603292
Hyper Insulin Secretion	MidFrontalLobe	0.176419	0.2059	0.603292
Hyper Insulin Secretion	NHEK	0.123025	0.7256	0.9923
Hyper Insulin Secretion	NHLF	0.162777	0.324	0.648
Hyper Insulin Secretion	RectalMucosa	0.15698	0.3737	0.697573
Hyper Insulin Secretion	RectalSmoothMuscle	0.120256	0.7583	0.9923
Hyper Insulin Secretion	SkeletalMuscle	0.203117	0.0781	0.603292
Hyper Insulin Secretion	StomachSmoothMuscle	0.179539	0.189	0.603292
Hyper Insulin Secretion	SubstantiaNigra	0.188525	0.1294	0.603292
Hyper Insulin Secretion	hASC-t1	0.126268	0.6997	0.9923
Hyper Insulin Secretion	hASC-t2	0.0899216	0.9548	0.9923
Hyper Insulin Secretion	hASC-t3	0.0812432	0.9768	0.9923
Hyper Insulin Secretion	hASC-t4	0.115853	0.791	0.9923

### Sheet: Table S9
Table S9: Individual-level cluster pPS associations with traits in MGB Biobank (T2D clusters)
Unadjusted for T2D status
cluster	Lipoprotein A (N=181)		BMI** (N=23,274)		Triglycerides** (N=16,059)		HDL (N=15,895)		White Blood Cell (N=22,549)		C-reactive protein (N=7,316)		ALP (N=20,663)		SHBG (N=752)		HbA1c (N=13,571)		ALT (N=20,733)		AST (N=20,703)		Calcium (N=22,801)		GGT (N=1,134)		Hemoglobin (N=22,526)		Albumin (N=20,940)		Lymphocytes (N=19,834)		Mean Corpuscular Volume (N=21,567)		Monocytes (N=19,833)		Mean Platelet Volume (N=22,334)		Platelet (N=22,556)		Red Blood Cell (N=21,523)		Total Protein (N=20,813)		Urate (N=4,202)		IGF-1 (N=484)
	beta	p-value	beta	p-value	beta	p-value	beta	p-value	beta	p-value	beta	p-value	beta	p-value	beta	p-value	beta	p-value	beta	p-value	beta	p-value	beta	p-value	beta	p-value	beta	p-value	beta	p-value	beta	p-value	beta	p-value	beta	p-value	beta	p-value	beta	p-value	beta	p-value	beta	p-value	beta	p-value	beta	p-value
Betacell1	-1.08289	0.769471	-0.00523366	5.4666e-05	0.00461595	0.229724	0.0531554	0.703467	-0.024474	0.246418	0.189786	0.707139	-0.597339	0.0503059	-0.95344	0.482916	0.0693863	4.91005e-17	-0.264849	0.246077	-0.400528	0.100419	0.00691079	0.0192669	-3.3696	0.609354	-0.00945995	0.419739	0.00669367	0.0294095	0.000853521	0.955858	-0.057336	0.0853487	-0.00251439	0.166976	0.0100302	0.126324	-1.05467	0.0149214	-9.40432e-05	0.69472	-0.000590692	0.873692	-0.00623137	0.832874	-0.175212	0.963601
Betacell2	0.970164	0.806226	-0.00451743	0.000532873	0.00116884	0.762126	-0.0435322	0.756377	-0.0211316	0.322064	1.03793	0.0420516	-0.666368	0.0311379	0.893205	0.51237	0.0677999	2.59101e-16	-0.217366	0.347384	-0.251092	0.309289	0.00400558	0.17873	-4.97584	0.4445	-0.00628523	0.595567	0.000245977	0.936951	0.0131892	0.398513	-0.0170143	0.613388	-0.00527261	0.00422808	0.00859077	0.195185	-0.714921	0.102514	-0.000205734	0.395489	-0.00318603	0.39728	0.00279935	0.926647	-4.68695	0.182982
Proinsulin	-9.1313	0.0152988	-0.00147138	0.257207	0.00448904	0.246878	0.142424	0.311424	-0.0280184	0.187108	0.131642	0.796089	0.0248948	0.935363	-1.64712	0.257535	0.0325998	8.74497e-05	-0.046781	0.83853	-0.097783	0.689967	-0.00260722	0.378857	-2.4703	0.705896	-0.00737041	0.531473	0.00210567	0.494856	-0.00505366	0.744895	0.01585	0.63617	-0.000623331	0.733764	-0.0157549	0.0170382	0.50508	0.246417	7.03836e-05	0.769985	-0.000548701	0.883171	-0.0416406	0.159941	0.392067	0.917811
LipoproteinA	18.761	5.94926e-07	2.4029e-05	0.985212	0.00152442	0.692813	0.0318092	0.820366	0.00885679	0.676001	-0.251241	0.619124	-0.202023	0.509137	0.242943	0.857838	0.00691314	0.40354	-0.448596	0.0499658	-0.566393	0.020467	0.00158186	0.593127	-7.77358	0.246041	-0.011849	0.313598	0.00552837	0.0722125	0.00303564	0.844673	-0.0523242	0.117669	-0.00280505	0.124967	-0.00259237	0.694014	0.353689	0.415998	2.58489e-06	0.99143	-0.000693501	0.852157	0.0280444	0.345006	-1.94818	0.587104
Obesity	-2.24682	0.55904	0.0175764	4.64601e-42	0.00827836	0.0316772	-0.586788	2.76023e-05	0.0573267	0.00674211	0.827911	0.0974266	0.471336	0.123417	0.513579	0.705465	0.0367818	8.71927e-06	-0.0188199	0.934463	-0.0065071	0.978772	-0.006123	0.0381602	5.97096	0.357868	-0.0367148	0.00176895	-0.0149487	1.18173e-06	-0.000605988	0.968702	-0.0365262	0.274122	0.00131167	0.471668	0.00738408	0.261857	-0.283729	0.51347	0.000369275	0.124077	-0.00320748	0.388908	0.0539668	0.0662445	0.130788	0.970027
Lipodystrophy	-1.88219	0.627761	-0.00338293	0.00905863	0.0490438	3.37454e-37	-1.91501	1.14055e-42	0.0299502	0.157017	0.651752	0.201715	-0.512752	0.0949322	0.438121	0.747378	0.07031	1.90272e-17	0.692922	0.00254754	0.395421	0.106795	0.00452399	0.125556	0.550003	0.935092	-0.0170007	0.147721	0.00368829	0.2323	0.0289376	0.0618097	-0.142044	2.09441e-05	0.00402697	0.0276173	0.00859755	0.191576	-1.39045	0.00136242	3.68723e-05	0.878037	0.00501392	0.179636	0.0193568	0.519369	2.60489	0.479219
LiverLipid	-5.46355	0.169372	-4.41728e-06	0.99733	-0.0362591	2.61601e-20	0.0645745	0.651401	-0.0361531	0.0942719	-0.764146	0.139705	-0.435376	0.162572	1.66796	0.224507	0.0205521	0.0150898	-0.147577	0.526801	-0.11049	0.657278	-0.00775681	0.0100195	-7.05957	0.283977	0.0233878	0.0511141	-0.00660006	0.0352397	-0.0107303	0.497307	-0.0268664	0.430778	0.00169155	0.364517	0.0156664	0.019731	-1.48168	0.000830346	7.31217e-05	0.765298	-0.00754217	0.0468553	-0.0540918	0.0728464	3.94925	0.280958
ALP_neg	0.386487	0.921202	-0.00116076	0.371724	-0.0139361	0.000335409	0.305085	0.0305806	-0.0502615	0.0178038	0.40653	0.421771	-3.06627	1.47691e-23	1.54664	0.250399	0.0285007	0.000643207	0.304141	0.185139	0.241481	0.324624	-0.00370132	0.21157	-0.801143	0.904786	0.00300501	0.798501	-0.000686599	0.823942	-0.0299317	0.053607	-0.0783801	0.0191962	-0.00317771	0.0824781	0.0051142	0.438268	-0.55277	0.20406	0.00019981	0.406992	-0.000529442	0.887247	0.0201669	0.505966	1.62344	0.653887
Hyper_Insulin_Secretion	6.21908	0.114568	0.00155721	0.239561	0.0111043	0.00472934	-0.777627	5.20703e-08	0.0207168	0.338184	-0.0349125	0.945747	0.558223	0.0747745	-1.52501	0.277005	0.0354562	2.60256e-05	0.161877	0.489407	0.0476558	0.84889	-0.00243817	0.419372	-7.99609	0.229849	-0.0178362	0.137397	0.0010221	0.745612	0.0126953	0.422156	-0.083527	0.0144177	0.00269794	0.148274	0.0251002	0.000188661	-0.261573	0.555639	5.45468e-05	0.824183	0.00412178	0.279626	0.0168723	0.57706	3.68619	0.309852
SHBG	-9.52776	0.0183781	-0.00181732	0.159683	0.00556257	0.147007	-0.058556	0.674206	0.0116926	0.579655	0.177121	0.727186	-0.696182	0.0227243	-5.11829	0.000144769	0.0051355	0.533586	0.10145	0.65727	-0.223027	0.360908	0.00258609	0.380182	2.13117	0.75169	0.0147475	0.208121	0.00352173	0.251893	0.0114759	0.457994	0.0693117	0.0374857	0.000715054	0.695129	-0.00568521	0.386651	0.240836	0.578191	-0.000415633	0.0826752	0.00434576	0.242163	-0.00821324	0.78158	7.13758	0.043334
Combined pPS	3.27221	0.360373	-0.000570946	0.66148	0.0206481	8.79258e-08	-1.08267	1.14321e-14	-0.0101612	0.632439	0.943399	0.0629622	-0.536423	0.0810504	0.0978707	0.944337	0.131395	3.63286e-57	-0.010413	0.963877	-0.250839	0.307138	0.00464429	0.117323	-8.08203	0.23915	-0.0264961	0.0246058	0.00091884	0.766275	0.00911856	0.55741	-0.108865	0.00116203	-0.0013013	0.477978	0.0134793	0.0412126	-1.27105	0.00353949	-0.000162398	0.50093	0.000494028	0.894975	-0.0056845	0.849095	1.12252	0.757852
* beta estimates represent change of traits per SD of pPS
** BMI and Triglycerides were log-transformed
bold indicates defining cluster traits
Adjusted for T2D status
cluster	Lipoprotein A (N=181)		BMI** (N=23,274)		Triglycerides** (N=16,059)		HDL (N=15,895)		White Blood Cell (N=22,549)		C-reactive protein (N=7,316)		ALP (N=20,663)		SHBG (N=752)		HbA1c (N=13,571)		ALT (N=20,733)		AST (N=20,703)		Calcium (N=22,801)		GGT (N=1,134)		Hemoglobin (N=22,526)		Albumin (N=20,940)		Lymphocytes (N=19,834)		Mean Corpuscular Volume (N=21,567)		Monocytes (N=19,833)		Mean Platelet Volume (N=22,334)		Platelet (N=22,556)		Red Blood Cell (N=21,523)		Total Protein (N=20,813)		Urate (N=4,202)		IGF-1 (N=484)
	beta	p-value	beta	p-value	beta	p-value	beta	p-value	beta	p-value	beta	p-value	beta	p-value	beta	p-value	beta	p-value	beta	p-value	beta	p-value	beta	p-value	beta	p-value	beta	p-value	beta	p-value	beta	p-value	beta	p-value	beta	p-value	beta	p-value	beta	p-value	beta	p-value	beta	p-value	beta	p-value	beta	p-value
Betacell1	-1.12549	0.76513	-0.00685416	1.05289e-07	-0.00126766	0.740588	0.282974	0.0411929	-0.035297	0.100718	0.0473774	0.925637	-0.739914	0.0159322	-0.483961	0.7244	0.0391555	6.35836e-09	-0.291363	0.211645	-0.415061	0.0961923	0.00678582	0.0232771	-1.9119	0.772517	0.000948173	0.93572	0.00862938	0.00540301	0.000493539	0.975095	-0.0303933	0.364401	-0.00280108	0.127498	0.00648659	0.330317	-1.08518	0.0132342	-0.000127844	0.602192	0.000190198	0.959687	-0.0122592	0.68043	-0.709649	0.85858
Betacell2	1.17835	0.767534	-0.00624078	1.43396e-06	-0.00446868	0.245223	0.157851	0.256988	-0.0336492	0.121381	0.868774	0.0907782	-0.780637	0.0119687	1.13399	0.408803	0.0305362	5.95085e-06	-0.286799	0.224385	-0.279784	0.267734	0.00382009	0.205165	-3.21262	0.622551	0.00950236	0.423366	0.00255756	0.414658	0.0131571	0.411191	0.000844749	0.980086	-0.00627596	0.000745843	0.00442081	0.511359	-0.673372	0.128036	-0.000248111	0.316776	-0.00216501	0.569626	-0.00862176	0.778438	-4.10856	0.262218
Proinsulin	-8.94515	0.0189672	-0.00221108	0.0864394	0.0012758	0.740929	0.263582	0.0589388	-0.0327263	0.129846	-0.104867	0.837841	0.0287749	0.925646	-1.80381	0.222617	0.0176959	0.00889794	-0.071389	0.760475	-0.0931091	0.710085	-0.00290549	0.332257	-1.19146	0.85731	-0.000238107	0.983897	0.0028639	0.35699	-0.00493734	0.756205	0.0297094	0.377259	-0.000894198	0.628638	-0.0177266	0.0081294	0.548407	0.212656	3.72714e-05	0.879667	-1.94405e-05	0.995892	-0.0455413	0.12699	0.238285	0.951257
LipoproteinA	18.8075	6.63608e-07	-0.000503622	0.695682	0.000773988	0.840233	0.0754907	0.586751	0.00695504	0.746931	-0.259558	0.609764	-0.296726	0.334435	0.242046	0.859926	0.00334307	0.619602	-0.472008	0.0432217	-0.613634	0.0140183	0.000998944	0.738688	-5.79115	0.394364	-0.0103403	0.379883	0.0056316	0.0692962	0.00212674	0.893404	-0.0420271	0.210711	-0.00307073	0.0960833	-0.00344284	0.606402	0.391765	0.372194	-6.13962e-06	0.980097	-0.00138984	0.711895	0.0244263	0.414987	-2.45612	0.506187
Obesity	-2.02934	0.603559	0.0160623	7.89409e-36	0.00560042	0.144348	-0.463527	0.000846219	0.0491396	0.0224878	0.854593	0.0891274	0.408658	0.183921	0.857282	0.531249	0.0106854	0.112665	-0.0192335	0.934392	0.0156328	0.950156	-0.00705916	0.018175	7.2804	0.264908	-0.0267533	0.0229905	-0.0138276	8.40846e-06	-0.000883719	0.955472	-0.0211539	0.528433	0.000398599	0.8285	0.00569718	0.393614	-0.270058	0.538118	0.000373341	0.128693	-0.00369435	0.326781	0.0456987	0.123185	0.717401	0.840869
Lipodystrophy	-1.74015	0.67188	-0.00472607	0.000243865	0.0450589	7.08755e-32	-1.70961	8.3607e-35	0.0188717	0.381197	0.414272	0.418785	-0.647245	0.0361081	0.430993	0.752478	0.034423	3.49029e-07	0.649991	0.00559583	0.380748	0.12916	0.00462773	0.121772	1.50489	0.823957	-0.0046659	0.691941	0.00620256	0.0465951	0.0279872	0.0780189	-0.114095	0.000675608	0.00336008	0.0687807	0.00734818	0.271652	-1.39101	0.001527	-2.1338e-05	0.930876	0.0057882	0.126081	0.000253764	0.993306	3.11722	0.407925
LiverLipid	-5.19673	0.199222	-0.000528328	0.686862	-0.0367289	5.01392e-21	0.0854055	0.546369	-0.0407892	0.0632541	-0.866032	0.0955766	-0.479879	0.125123	1.55135	0.261888	0.00690821	0.314779	-0.18467	0.437276	-0.120302	0.636193	-0.00832843	0.00621953	-5.68481	0.391026	0.0259536	0.0305551	-0.00637112	0.0436031	-0.0122268	0.449842	-0.0269046	0.431707	0.00179718	0.339371	0.0152967	0.0246816	-1.45219	0.00116716	5.20496e-05	0.835297	-0.00770561	0.0444596	-0.0534917	0.0777635	4.28846	0.250864
ALP_neg	0.115701	0.976654	-0.00152636	0.237318	-0.0157385	4.74895e-05	0.302653	0.0306174	-0.0568206	0.00851658	0.489157	0.336789	-3.06263	2.9328e-23	1.39943	0.303926	0.0222346	0.00108542	0.330563	0.158472	0.262192	0.295875	-0.00306645	0.306764	0.170765	0.979851	0.00735431	0.533219	0.000833836	0.788906	-0.0292093	0.066259	-0.0798765	0.0176031	-0.00371739	0.0443698	0.00483141	0.470837	-0.585997	0.182867	0.000212403	0.389373	-0.000227367	0.95204	0.00492853	0.872134	1.68104	0.65662
Hyper_Insulin_Secretion	6.35794	0.112916	0.000829489	0.528242	0.00887893	0.0232142	-0.690891	1.0743e-06	0.012803	0.560628	-0.134588	0.794065	0.508944	0.105941	-1.79024	0.204338	0.0167375	0.0146709	0.137288	0.565665	0.0422425	0.868774	-0.00175788	0.564854	-4.34318	0.517901	-0.00838461	0.485634	0.00244368	0.441759	0.0113382	0.484109	-0.072983	0.0332636	0.00194264	0.302466	0.0234521	0.000581735	-0.208504	0.641764	2.58366e-05	0.918043	0.00392516	0.308772	0.0175574	0.565332	3.46464	0.353468
SHBG	-9.52649	0.0197749	-0.00187518	0.144084	0.00388993	0.307886	0.00380658	0.978	0.011136	0.603925	0.365419	0.473328	-0.553995	0.0710844	-4.81312	0.000392194	0.00467914	0.485568	0.103169	0.658234	-0.212454	0.394326	0.00176401	0.553897	3.66801	0.588879	0.0128191	0.274503	0.00310923	0.315522	0.00984113	0.534188	0.072233	0.0307982	0.000809869	0.659925	-0.00544046	0.413882	0.305377	0.484902	-0.000400686	0.101761	0.0038097	0.310518	-0.00933595	0.754224	8.33867	0.0215148
Combined pPS	3.7619	0.306728	-0.004304	0.000939265	0.00979055	0.0113336	-0.657251	2.66969e-06	-0.0365475	0.0927474	0.482404	0.346101	-0.784859	0.0115359	0.498448	0.724559	0.0620295	5.6763e-20	-0.0974227	0.679729	-0.275395	0.275472	0.00416383	0.167582	-4.57229	0.509006	0.00199906	0.866369	0.00511288	0.102832	0.0074236	0.643083	-0.0630744	0.0625182	-0.00310689	0.0952858	0.00738636	0.272968	-1.25405	0.00461703	-0.000261834	0.291586	0.00129614	0.73355	-0.031499	0.297448	1.93986	0.606981
* beta estimates represent change of traits per SD of pPS
** BMI and Triglycerides were log-transformed
bold indicates defining cluster traits
T2D only
cluster	Lipoprotein A (N=14)		BMI** (N=1,893)		Triglycerides** (N=1,675)		HDL (N=1,675)		White Blood Cell (N=1,900)		C-reactive protein (N=759)		ALP (N=1,848)		SHBG (N=80)		HbA1c (N=1,804)		ALT (N=1,862)		AST (N=1,860)		Calcium (N=1,930)		GGT (N=156)		Hemoglobin (N=1,895)		Albumin (N=1,863)		Lymphocytes (N=1,771)		Mean Corpuscular Volume (N=1,902)		Monocytes (N=1,771)		Mean Platelet Volume (N=1,887)		Platelet (1,899)		Red Blood Cell (N=1,844)		Total Protein (N=1,854)		Urate (N=570)		IGF-1 (N=32)
	beta	p-value	beta	p-value	beta	p-value	beta	p-value	beta	p-value	beta	p-value	beta	p-value	beta	p-value	beta	p-value	beta	p-value	beta	p-value	beta	p-value	beta	p-value	beta	p-value	beta	p-value	beta	p-value	beta	p-value	beta	p-value	beta	p-value	beta	p-value	beta	p-value	beta	p-value	beta	p-value	beta	p-value
Betacell1	24.3515	0.795333	-0.0167529	0.000126369	-0.0192673	0.101225	1.08001	0.000832927	-0.0380963	0.688761	-0.791637	0.697698	-1.71494	0.128764	0.477891	0.878512	0.0420769	0.148071	-0.538996	0.710052	-0.191914	0.86563	-0.00242336	0.818709	-8.25444	0.637098	0.0251764	0.575457	0.0192134	0.0866137	-0.0457386	0.362576	-0.0384112	0.75273	-0.00520854	0.349419	0.00791572	0.702863	0.343202	0.822517	-0.00118236	0.417224	-0.00709067	0.590486	-0.0736785	0.415642	-20.4431	0.277569
Betacell2	-13.5288	0.672256	-0.0146729	0.000783357	-7.67363e-05	0.994785	0.312521	0.33297	0.0245369	0.800082	2.73387	0.182758	-2.00675	0.0807468	0.540105	0.844415	0.0213306	0.466607	-1.60401	0.276261	-1.94864	0.0905524	-0.00610665	0.568607	-27.6904	0.0908124	0.00145361	0.974666	0.0140571	0.21758	0.0609523	0.237539	0.0202051	0.870718	-0.00240659	0.673891	-0.0140311	0.506741	1.94656	0.211608	-0.000526468	0.722028	-0.011567	0.388623	-0.0324099	0.731073	-15.3388	0.148189
Proinsulin	-28.3911	0.586259	-0.00189965	0.667316	-0.00661966	0.573145	0.50803	0.115492	-0.0808662	0.400047	-4.92629	0.0153184	0.318004	0.780935	-2.38993	0.400971	0.0436409	0.13303	0.435802	0.766008	-0.338233	0.767509	0.00905328	0.395237	-18.146	0.260315	0.0304778	0.501271	0.0149933	0.185234	0.0125234	0.805899	0.0499889	0.683934	-0.00331085	0.557674	-0.00288503	0.890476	0.781672	0.613143	0.000380286	0.79646	0.00420177	0.752078	-0.0431779	0.649026	-9.14295	0.508674
LipoproteinA	18.2861	0.22705	-0.00779656	0.0739778	-0.00503013	0.66664	0.488824	0.126879	-0.0677733	0.479722	1.71745	0.398151	-0.542213	0.634608	6.57765	0.0213582	0.0038754	0.894105	-0.0999637	0.945553	-0.305186	0.789655	-0.00364712	0.732112	-21.0451	0.2054	0.0310463	0.493375	0.0183646	0.104839	-0.0789809	0.122297	-0.236299	0.0544495	-0.0120484	0.0333384	0.00992319	0.635553	2.22228	0.149683	0.00241078	0.100502	0.00604551	0.64968	-0.054509	0.544319	15.9647	0.0793949
Obesity	5.48696	0.811538	0.0181932	2.93515e-05	-0.00773473	0.507915	-0.483884	0.131136	0.200034	0.0360938	4.54854	0.0182167	0.324894	0.774052	0.115267	0.968283	0.0106666	0.712175	-0.313101	0.829542	0.420756	0.711261	-0.0175617	0.0976134	21.7763	0.160318	-0.07019	0.119734	-0.020485	0.0683476	0.0128519	0.80004	-0.221425	0.0704936	0.012209	0.0297758	0.0186158	0.371751	0.182834	0.905228	0.00045022	0.757283	-0.0173371	0.188314	0.108599	0.231651	-5.14662	0.58838
Lipodystrophy	-36.3232	0.532705	-0.0180294	3.69987e-05	0.0389137	0.000872925	-1.60417	5.56427e-07	-0.321595	0.0008329	0.504058	0.80784	-1.49789	0.192982	-0.794665	0.791905	0.0644828	0.027004	-0.0958932	0.948118	0.310315	0.787742	0.00738593	0.489258	33.0557	0.063647	0.0368931	0.419126	0.0208466	0.0674081	0.00810464	0.874052	-0.106328	0.389348	-0.0056419	0.319249	0.0143229	0.496736	-1.5665	0.312253	-0.00182349	0.218303	0.00544664	0.684723	0.0292412	0.742774	-5.55201	0.611065
LiverLipid	6.80348	0.801881	-0.00217311	0.628712	-0.0680631	8.75246e-09	-0.192444	0.556725	-0.172204	0.0796594	-5.88183	0.00479734	-1.64368	0.158067	0.887391	0.784802	-0.0277336	0.35332	-3.89679	0.00899504	-3.3906	0.00367297	0.00806101	0.460059	-1.55318	0.92701	0.0802733	0.083869	0.02924	0.0114274	-0.026861	0.607039	-0.165026	0.190212	0.00535595	0.354663	0.00142844	0.946976	-0.67355	0.670062	-0.00111631	0.458109	0.00589994	0.663658	-0.103103	0.280812	16.8846	0.146425
ALP_neg	-12.9489	0.475589	-0.00895018	0.0420637	-0.0430605	0.000250477	0.497376	0.124355	-0.101111	0.297945	-0.00589532	0.99767	-3.72184	0.0012504	2.50073	0.431178	0.0044421	0.879709	0.465447	0.75311	-0.109847	0.924365	0.0177481	0.0996062	19.2676	0.234212	-0.00626285	0.89145	-0.00271552	0.812807	-0.0272924	0.597678	-0.156356	0.209126	0.00551877	0.33546	0.013519	0.52446	-0.0940645	0.952	0.00153712	0.30112	-0.01248	0.353861	-0.0638692	0.494245	8.16594	0.587917
Hyper_Insulin_Secretion	-1.32636	0.987169	-0.00835356	0.0609428	-0.00102351	0.931423	-0.330666	0.310837	-0.0958236	0.325885	2.57757	0.200488	1.18924	0.306054	3.91259	0.23816	-0.00118955	0.968076	-0.293672	0.843593	-0.0572352	0.960821	-0.0124994	0.246722	-1.41166	0.937005	-0.0328079	0.476577	0.000474473	0.967216	0.0250839	0.627462	0.0055853	0.964379	0.00178533	0.755249	0.0401379	0.0598153	-1.4974	0.339805	-0.00205169	0.169043	0.0101221	0.45439	-0.0588763	0.492803	0.564975	0.967987
SHBG	44.2448	0.579346	-0.00283254	0.515596	-0.00970031	0.405681	0.458216	0.152144	0.040634	0.670331	-0.436266	0.830254	-1.73924	0.125171	-3.64785	0.243325	0.0320836	0.268052	0.044442	0.975662	-0.25454	0.823098	0.00673429	0.524763	28.8781	0.0687307	0.0427988	0.343322	0.0157739	0.16234	0.0296606	0.560971	0.125237	0.306244	-0.00619106	0.273359	-0.0318194	0.126552	1.21332	0.429236	-0.00210615	0.149488	0.00238384	0.857089	0.0757656	0.400569	9.93454	0.417917
Combined pPS	6.93368	0.852189	-0.0189251	1.57582e-05	-0.0155274	0.189606	-0.0714348	0.82619	-0.226802	0.0193103	1.61022	0.438915	-2.52765	0.0278899	1.94362	0.494095	0.0702956	0.0167648	-0.256305	0.861909	-0.425417	0.711993	-0.00384171	0.71985	17.5921	0.316192	0.0471448	0.303696	0.0231641	0.0421273	0.00792691	0.878055	-0.0898399	0.469528	0.00107258	0.851373	0.0136278	0.518838	0.249556	0.872982	-0.00197948	0.182621	-0.0117471	0.381648	-0.0655582	0.47701	-11.049	0.35757
* beta estimates represent change of traits per SD of pPS
** BMI and Triglycerides were log-transformed
bold indicates defining cluster traits

### Sheet: Table S10
Table S10: T2D cluster GWAS pPS associations with clinical outcomes
		CAD		CKD		eGFR		Hypertension		Ischemic Stroke		Neuropathy in T2D
cluster	N_SNP	beta	pvalue	beta	pvalue	beta	pvalue	beta	pvalue	beta	pvalue	beta	pvalue
Beta-cell1	63	0.00969664	5.41833e-15	0.000757438	0.525619	0.000107023	0.018371	0.011298	2.50692e-08	0.00776544	1.90634e-09	0.0326487	0.000300541
Beta-cell2	28	0.00540818	0.00387432	-0.000692916	0.703329	3.11774e-05	0.653156	0.00876651	0.0053995	0.00774193	8.56559e-05	0.00205845	0.88319
Proinsulin	18	0.0103721	5.61953e-06	-0.000944845	0.665912	5.0119e-05	0.536971	0.0191052	2.62435e-07	0.00832235	0.000411585	0.0182978	0.268328
LipoproteinA	1	0.03297	4.69385e-05	0.0042	0.594971	0.0002	0.504985	-0.0093	0.490893	-0.0069	0.422365	0.0053	0.929612
Obesity	35	0.013422	1.86556e-17	0.00738927	2.00443e-06	-0.000122929	0.0326782	0.0231412	4.80994e-18	0.00865368	1.33602e-07	0.0323491	0.00654324
Lipodystrophy	54	0.0168073	3.22902e-37	0.0032804	0.00969974	-0.000165868	0.000381471	0.0159676	3.90762e-13	0.00695916	3.40191e-07	0.0325277	0.000895236
Liver/Lipid	11	-0.00717734	0.0315984	0.0136202	1.16249e-05	-0.000958569	4.11382e-16	-0.00691712	0.217146	-0.00514673	0.187145	0.0324079	0.191865
ALP_neg	4	0.00451045	0.375441	0.0121372	0.0103572	-0.00139556	6.12276e-15	-0.0157076	0.0415597	0.00840369	0.120997	0.0585938	0.0889223
Hyper Insulin Secretion	32	0.0113128	1.20495e-11	0.00180663	0.263695	0.000129346	0.0299747	0.0171711	2.19151e-09	0.00371247	0.0355463	0.044061	0.000543586
SHBG	1	0.01428	0.0910393	0.0071	0.368794	-0.0012	6.33425e-05	0.0071	0.609497	0.0076	0.376847	0.1183	0.0548005
allSNPs	247	0.0111383	1.16691e-72	0.00286225	1.59253e-06	-6.68313e-05	0.00271535	0.0139236	1.06715e-41	0.006789	8.74767e-26	0.0304464	2.97709e-11
* note: study GWAS references in supp table 6.
* highlighted: pval < 8.3x10-4 [0.05/(10*6)]

### Sheet: Table S11
Table S11: Individual-level cluster pPS associations with clinical outcomes in MGB Biobank (T2D clusters)
Unadjusted for T2D status
cluster	CAD (N_total=17,167 / N_case=2,938)		CKD (N_total=21,837 / N_case=10,421)		eGFR (N_total=22,876)		Hypertension (N_total=20,949 / N_case=9,868)
	OR	p-value	OR	p-value	beta	p-value	OR	p-value
Betacell1	1.0068	0.0153994	1.00183	0.344309	-0.000382469	0.976757	1.00103	0.61015
Betacell2	0.999754	0.949486	1.00143	0.59463	-0.0133208	0.465893	1.00118	0.671834
Proinsulin	0.995295	0.30725	1.00844	0.00851533	-0.011345	0.601806	1.00483	0.148501
LipoproteinA	1.01171	0.00569577	0.99708	0.317683	0.0350706	0.0784691	1.00322	0.290002
Obesity	1.00554	0.111163	1.00208	0.389672	-0.0061915	0.705129	1.01318	1.6029e-07
Lipodystrophy	1.01506	4.74646e-07	1.0105	4.01129e-07	-0.0159756	0.255205	1.01125	1.81501e-07
LiverLipid	0.988787	0.00618737	1.00503	0.0789734	-0.0654811	0.00073035	0.999461	0.856442
ALP_neg	0.99693	0.442075	0.999474	0.848519	-0.0118409	0.527536	0.999181	0.774917
Hyper_Insulin_Secretion	1.01446	0.00369608	1.00351	0.305959	-0.0161156	0.490845	1.00585	0.102608
SHBG	0.9894	0.016311	0.997228	0.36277	-0.0318659	0.125017	0.996714	0.30057
Combined pPS	1.14846	0.000113319	1.08681	0.000743283	-0.179532	0.287627	1.14216	2.49625e-07
* beta/OR estimates represent change of traits per unit of pPS
* highlighted: pval < 0.05/(10*4) = 1.2 x10-3
Adjusted for T2D status
cluster	CAD (N_total=17,167 / N_case=2,938)		CKD (N_total=21,837 / N_case=10,421)		eGFR (N_total=22,876)		Hypertension (N_total=20,949 / N_case=9,868)
	OR	p-value	OR	p-value	beta	p-value	OR	p-value
Betacell1	1.00342	0.246536	0.998728	0.523356	0.00819503	0.534442	0.995587	0.0387135
Betacell2	0.992795	0.0776487	0.997149	0.302673	-0.0027719	0.879893	0.992904	0.0168752
Proinsulin	0.991698	0.0863792	1.00666	0.0439576	-0.00534898	0.806214	1.00215	0.544787
LipoproteinA	1.01078	0.0154584	0.997063	0.329997	0.0359995	0.0718338	1.00195	0.545923
Obesity	1.00266	0.466828	1.00035	0.888139	0.00383221	0.81554	1.01001	0.000179081
Lipodystrophy	1.01142	0.000267171	1.00767	0.00033493	-0.0105946	0.452585	1.00666	0.00361329
LiverLipid	0.986075	0.00123366	1.0052	0.0779104	-0.0705816	0.00028192	0.997487	0.426679
ALP_neg	0.99601	0.344209	0.998586	0.619012	-0.00822048	0.662388	0.998646	0.656707
Hyper_Insulin_Secretion	1.00978	0.062049	1.00108	0.759574	-0.00592313	0.800638	1.0012	0.752116
SHBG	0.988883	0.0165399	0.996673	0.289695	-0.0332652	0.110524	0.996295	0.2724
Combined pPS	1.02205	0.566055	1.01597	0.53594	0.0191093	0.910651	1.00131	0.961979
* beta/OR estimates represent change of traits per unit of pPS
* highlighted: pval < 0.05/(10*4) = 1.2 x10-3
T2D cases
cluster	CAD (N_total=1,626 / N_case=759)		CKD (N_total=1,944 / N_case=1,585)		eGFR (N_total=1,938)		Hypertension (N_total=1,988 / N_case=1,903)
	OR	p-value	OR	p-value	beta	p-value	OR	p-value
Betacell1	1.00717	0.283051	0.987235	0.0949164	0.0664787	0.283834	0.976441	0.0938615
Betacell2	0.99699	0.738503	0.982147	0.0925094	0.0225061	0.791826	0.989057	0.577579
Proinsulin	0.99115	0.423056	0.999499	0.969679	0.0450657	0.665223	0.976626	0.331341
LipoproteinA	0.997508	0.800694	0.985109	0.205165	0.0692306	0.463602	0.99785	0.922633
Obesity	1.00367	0.649818	0.984922	0.112479	-0.0344116	0.641307	1.00656	0.70379
Lipodystrophy	1.01095	0.12217	1.01328	0.116674	-0.00731306	0.913911	1.00532	0.730741
LiverLipid	0.974286	0.00896592	0.996676	0.77616	-0.0888881	0.337065	0.988205	0.579274
ALP_neg	1.00796	0.397062	1.00447	0.688692	-0.10662	0.237322	0.969499	0.118812
Hyper_Insulin_Secretion	1.00273	0.813192	0.994273	0.674091	-0.0452054	0.683154	0.999603	0.987082
SHBG	0.977418	0.0286822	0.996281	0.759692	-0.248857	0.0122261	0.985406	0.505057
Combined pPS	1.10891	0.224969	0.838229	0.0800564	0.32299	0.690703	0.80045	0.222886
* beta/OR estimates represent change of traits per unit of pPS
* highlighted: pval < 0.05/(10*4) = 1.2 x10-3
T2D controls
cluster	CAD (N_total=15,011 / N_case=2,018)		CKD (N_total=19,299 / N_case=8,435)		eGFR (N_total=20,356)		Hypertension (N_total=22,305 / N_case=7,474)
	OR	p-value	OR	p-value	beta	p-value	OR	p-value
Betacell1	1.00179	0.586154	0.999506	0.810984	0.003803	0.777342	0.99593	0.0598143
Betacell2	0.991017	0.049741	0.998014	0.488529	-0.00436743	0.815591	0.99288	0.0178912
Proinsulin	0.991776	0.126742	1.00696	0.0418241	-0.00931095	0.675079	1.00265	0.460678
LipoproteinA	1.01463	0.00337287	0.997936	0.508589	0.0334561	0.100793	1.0021	0.520191
Obesity	1.00256	0.531823	1.00149	0.565069	0.00743794	0.658012	1.01022	0.000160803
Lipodystrophy	1.01075	0.00207143	1.00712	0.00127207	-0.0113017	0.431373	1.0066	0.00438306
LiverLipid	0.988986	0.0216223	1.00569	0.062222	-0.0681186	0.000581585	0.997712	0.47458
ALP_neg	0.992862	0.130588	0.998084	0.515001	-0.00287037	0.88098	0.999306	0.821891
Hyper_Insulin_Secretion	1.01161	0.0482004	1.00139	0.704351	-0.00383035	0.872708	1.00123	0.750154
SHBG	0.991897	0.118153	0.996701	0.310774	-0.0182805	0.389325	0.996457	0.299952
Combined pPS	0.994795	0.902134	1.02724	0.310438	-0.0047464	0.978174	1.00593	0.831789
* beta/OR estimates represent change of traits per unit of pPS
* highlighted: pval < 0.05/(10*4) = 1.2 x10-3

### Sheet: Table S12
Table S12: Cluster weights for CAD Loci
rsID	locus	VAR_ID_hg19	Blood markers increased	Lipoprotein A	ALP negative	Cholesterol	HDL negative
rs11806567	MORN1	1_2251982_C_T	0.504725	0.059927	0	0.0930681	0.164014
rs16823332	ACTRT2	1_2920158_C_T	0.415042	0.0551552	0.19823	0.0535269	0
rs2493291	PRDM16	1_3329384_C_T	0.492693	0.00205631	0.156373	0.030094	0
rs4072980	SF3A3	1_38456106_G_A	0.725239	0.00197265	0.0776034	0.0815449	0
rs11206510	PCSK9	1_55496039_T_C	0.0880885	0.063733	0.227207	1.11574	0.0592935
rs11206803	PLPP3_1	1_56877509_C_T	0.495077	0.0143997	0.0427667	0.0777609	0
rs6674131	PLPP3_2	1_56991294_C_T	0.536355	0.00692626	0.0735911	0	0.18786
rs2404715	PLPP3_3	1_57008778_C_T	0.84388	0.141182	0.0607726	0.0621182	0.0257318
rs602633	PSRC1	1_109821511_T_G	0.167021	0.21666	0	3.69468	0.756089
rs10858079	NGF	1_115899071_A_G	0.248818	0.00647775	0.127713	0.0109529	0.00258882
rs2048558	MCL1	1_150571730_A_G	0.871255	0.0579862	0.337158	0	0.0474085
rs3790514	TDRKH	1_151744168_T_C	0.393589	0.105321	0	0.0908154	0.0419725
rs4453032	IL6R	1_154414086_A_G	1.0477	0.0825552	0.547011	0	0.284342
rs7517394	ATP1B1	1_169093762_A_G	0.373035	0.00793627	0.0964157	0	0.150484
rs6700559	DDX59	1_200646073_C_T	0.394718	0.0440052	0.285684	0.0418569	0
rs2820315	LMOD1	1_201872264_C_T	0.784334	0.0373426	0.0343412	0	0.333187
rs12138216	HHAT	1_210480361_G_A	0.506445	0.142349	0.0593052	0	0.219621
rs3002142	MIA3	1_222788062_C_T	0.431565	0.0456749	0.175557	0.00515517	0.0975825
rs6683071	FAM177B	1_222923351_A_G	0.472355	0.00330963	0.0610096	0.0550975	0.36179
rs12710727	TTC32_1	2_19935033_T_G	0.421377	0.00030722	0.105785	0	0.140356
rs16986953	TTC32_2	2_19942473_G_A	0.486393	0.0232234	0.0301604	0.0274602	0.0384058
rs515135	APOB	2_21286057_T_C	0.0768627	0.1644	0.0387738	2.98044	0.13751
rs6544713	ABCG8_1	2_44073881_T_C	0.208596	0.0773659	0.32788	1.28616	0.0576661
rs4953023	ABCG8_2	2_44074000_G_A	0.204565	0.00596811	0.444005	1.28886	0.0549329
rs582384	PRKCE	2_45896437_C_A	0.545812	0.0765723	0.0953091	0.046483	0
rs1446669	MAT2A	2_85762209_T_C	0.38715	0.0103333	0.297991	0.0218323	0
rs6740731	ZEB2	2_145270592_G_A	0.560216	0.00469479	0.264743	0.0679991	0.0655589
rs2252641	TEX41	2_145801461_T_C	0.205423	0.0571306	0.489682	0.0749297	0
rs7583960	FIGN	2_164962632_T_C	0.476267	0.00254615	0.186866	0.077069	0
rs1541853	NBEAL1	2_203835177_A_C	0.559128	0.00356146	0.731053	0.0725938	0.175563
rs1250240	FN1	2_216295014_A_G	0.76462	0.00110393	0.0859568	0.0507479	0
rs1035672	TNS1_1	2_218675199_G_A	0.562357	0.00741946	0.331979	0.0787633	0
rs11898107	TNS1_2	2_218744803_C_T	0.353265	0.105138	0.177684	0.0156332	0.0235564
rs1801251	GIGYF2	2_233633460_G_A	0.577375	0.139906	0.28738	0.0518398	0
rs11677932	COL6A3	2_238223955_G_A	0.243265	0.0103205	0.0766615	0.060375	0.0675756
rs744892	FGD5_1	3_14871766_G_A	0.436496	0.0512683	0.063684	0.0404199	0.104009
rs2131570	FGD5_2	3_14906734_C_T	0.749093	0.0209834	0	0	0.147309
rs7617773	CDC25A	3_48193515_C_T	0.860076	0	0.0702989	0.0534533	0.106101
rs3172494	IP6K2	3_48731487_G_T	0.898374	0.0435386	0.202137	0	0
rs17282057	UMPS	3_124446077_T_C	0.484491	0.0099355	0.273133	0	0.171132
rs483465	PCCB	3_136047977_A_G	1.91404	0.036267	0.0781141	0.266144	0.782899
rs1199338	MRAS	3_138087467_A_C	0.70971	0.0785751	0.0208403	1.39e-05	0.243076
rs357504	ARHGEF26	3_153956857_T_G	0.464325	0.0237666	0.176859	0	0.32486
rs4561781	CCNL1	3_156852943_A_G	0.683321	0.0071189	0.22508	0.0267944	0
rs12897	FNDC3B	3_172115902_G_A	0.523519	0.064009	0.236712	0.128188	0.0763894
rs781663	REST	4_57781754_A_G	0.513738	0.0175799	0.50373	0.133356	0.179223
rs13106227	SHROOM3	4_77418681_G_A	0.670807	0.0152794	0.175974	0.241307	0
rs1458038	FGF5	4_81164723_C_T	1.00847	0.0475153	0	0.0436522	0
rs11099493	RASGEF1B	4_82587050_A_G	0.276348	0.0757964	0.190304	0.077816	0
rs1434538	BMPR1B	4_96066672_C_T	0.715297	0.113422	0.0935123	0.0636895	0.296796
rs6820115	PDE5A	4_120398182_T_C	0.713216	0.0115558	0.145953	0	0
rs13134800	MAD2L1	4_120900282_T_C	0.424022	0.015185	0.105415	0.0396935	0
rs1429141	EDNRA_1	4_148288067_T_C	0.254863	0.00513466	0.174635	0.0490941	0.0532319
rs6825620	EDNRA_2	4_148381253_G_A	0.308483	0.000392817	0.173158	0.0933868	0.0551507
rs6842241	EDNRA_3	4_148400819_C_A	0.51127	0.0734216	0.158161	0	0
rs2880099	MAP9	4_156432368_A_C	0.392074	0.00828116	0	0.0483533	0
rs3796581	GUCY1A3	4_156642884_A_G	0.795487	0.0380729	0	0	0
rs7696431	PALLD	4_169687725_T_G	0.436561	0.0237665	0.120692	0.0654923	0.0278155
rs17328863	SEMA5A	5_9543031_C_T	0.196787	0.0269902	0.115337	0	0.274896
rs3936511	C5orf67	5_55860781_A_G	1.28282	0.0256955	0.440319	0.337264	1.36227
rs273909	SLC22A4	5_131667353_A_G	0.908423	0.0211461	0.243624	0.196773	0.0419236
rs246604	ARHGAP26	5_142516458_G_A	0.435374	0	0.0217128	0	0.231879
rs9349379	PHACTR1_1	6_12903957_A_G	0.226968	0.0194714	0.311794	0.0763864	0
rs4711939	PHACTR1_2	6_13222877_T_C	0.384221	0.0826902	0.0558716	0.0251163	0
rs6456497	HDGFL1	6_22603559_G_A	0.363189	0.00689232	0.173208	0.0519517	0.018319
rs3869098	MUC22	6_31002452_A_G	1.78406	0.0486435	0.0285881	0	0.145254
rs2857605	NFKBIL1	6_31524851_C_T	1.46789	0.0554168	0.435167	0.146442	0.101954
rs2072633	CFB	6_31919578_A_G	2.72588	0.100956	0	0.135822	0.0629264
rs2857103	TAP2	6_32791299_C_A	2.06875	0.0333839	0	0.461561	0.145266
rs2814985	ILRUN	6_34548296_C_T	0.836535	0.00680124	0.607373	0	0.503329
rs1334894	FKBP5	6_35615130_C_T	0.79914	0.131466	0.155774	0	0.170709
rs1321309	CDKN1A	6_36638636_G_A	0.683563	0.032824	0.0418934	0.0718502	0.343094
rs733701	KCNK5_1	6_39171862_C_T	0.40472	0.133363	0.119927	0.0101938	0.114989
rs10947789	KCNK5_2	6_39174922_T_C	0.628841	0.126762	0.117421	0	0.263893
rs6905288	VEGFA	6_43758873_G_A	1.57922	0.0225689	0	0.136746	1.59097
rs13219670	PRIM2_1	6_57143175_A_G	0.501743	0.0261084	0.0398285	0.0471623	0
rs9367716	PRIM2_2	6_57160572_G_T	0.420788	0.0102319	0.176966	0.0341451	0.00121891
rs9351814	OGFRL1	6_72193707_A_C	0.415428	0.00776919	0.26172	0.0121322	0.0822743
rs4613862	FAM46A	6_82612271_A_C	0.191056	0.047298	0.388666	0.0367197	0
rs1591805	CENPW	6_126717064_A_G	1.48446	0	0.0349332	0.358584	0.301958
rs969282	TARID	6_134205092_G_A	0.366607	0.0091316	0.189097	0.0491952	0
rs17080091	PLEKHG1	6_150997401_C_T	0.621293	0.0740559	0.168733	0.0843253	0
rs686168	SOD2	6_159951508_C_T	0.29525	1.03254	0.0298478	0.133211	0
rs9456496	IGF2R_1	6_160443390_A_G	0.177803	1.22128	0.0891775	0.298029	0
rs688359	IGF2R_2	6_160465291_G_A	0.253518	2.81926	0.166302	0	0
rs2297362	IGF2R_3	6_160499565_T_C	0.194563	1.71693	0.0928429	0.000685715	0
rs9347386	SLC22A1	6_160571499_A_G	0.204677	2.30547	0.02955	0.551967	0
rs3903279	SLC22A2	6_160625033_T_G	0.28017	1.22461	0.120702	0.29286	0
rs512077	SLC22A3_1	6_160774928_A_G	0.702089	1.23093	0.0245592	0.197943	0.0206825
rs2292334	SLC22A3_2	6_160858188_G_A	0.688868	5.54072	1.03e-10	0.220177	0.105499
rs3127596	LPA_1	6_160953035_A_G	0.615374	5.40672	0	0.384678	0.492228
rs12175867	LPA_2	6_161019138_T_C	0.0323442	3.78413	0.045258	0.310428	0
rs5014650	LPA_3	6_161099503_G_A	0.361043	1.08067	0.276156	0.101377	0
rs2315065	PLG_1	6_161108144_C_A	0	12.3385	0	0.33434	0
rs6455698	PLG_2	6_161108803_G_T	0.147575	4.05326	0.129139	0.337903	0
rs783147	PLG_3	6_161137990_G_A	0.22657	4.84878	0	0	0.190234
rs3798936	AGPAT4	6_161646714_G_A	0.487759	0.189046	0.0820593	0.292257	0
rs10267593	MAD1L1	7_1937261_G_A	0.637646	0	0.0570228	0	0.067168
rs3828944	DAGLB	7_6487156_T_C	0.409456	0.000997159	0.402685	0	0.497159
rs2107595	HDAC9	7_19049388_G_A	0.541743	0.0249141	0.0292388	0	0
rs2107732	CCM2	7_45077978_G_A	0.434891	0.0725932	0.217883	0	0.0926795
rs7778250	BCAP29	7_107224565_C_A	0.533995	0.0836492	0.0634876	0.312801	0.0143279
rs975722	CFTR	7_117332914_A_G	0.443846	0.0815997	0.116768	0	0.256811
rs11556924	ZC3HC1	7_129663496_C_T	1.24339	0.035219	0.0642299	0	0.334679
rs10237377	PARP12	7_139757136_G_T	0.71818	0	0.0556795	0	0.20952
rs6997340	NAT2	8_18286997_T_C	0.30266	0.0739649	0.446604	0.258281	0.390971
rs3289	LPL_1	8_19823192_T_C	0.302191	0.00180952	0	0.0920956	2.51612
rs17091891	LPL_2	8_19843171_T_C	0.59089	0	0	0.0191949	4.96787
rs11204085	SLC18A1	8_19940796_T_C	0.338023	0	0.0107544	0.107745	2.6693
rs7819541	BMP1	8_22042151_G_T	0.237806	0.0060191	0.10277	0.0542944	0.00492493
rs10093110	ZFPM2	8_106565414_G_A	0.970003	0	0.0990226	0	0.0520404
rs2001844	TRIB1_1	8_126478745_A_G	1.44682	0	2.21e-07	1.55223	2.83325
rs7012891	TRIB1_2	8_126514676_T_C	0.977098	0	0	0.53997	1.48688
rs1869204	MTAP_1	9_21690958_T_G	0.335231	0.00357576	0.11753	0.0302461	0.0532577
rs896655	MTAP_2	9_21706571_A_G	0.381764	0.00293013	0.0874001	0.049956	0
rs10965139	MTAP_3	9_21797186_G_A	0.35824	0.0826163	0.0985164	0.0432093	0.279705
rs3731239	CDKN2A	9_21974218_A_G	0.463213	0.00860858	0.129183	0.0923714	0.0333235
rs12352425	CDKN2B_1	9_22042086_G_A	0.428144	0.0710859	0.240696	0.0395178	0.111444
rs10811650	CDKN2B_2	9_22067593_A_G	0.361027	0.0357424	0.140461	0.0763344	0.0119024
rs7045889	CDKN2B_3	9_22133251_G_A	0.525937	0.00841582	0.152619	0.0759107	0.0362885
rs1967604	KLF4	9_110530324_A_G	0.47169	0.0216853	0.323244	0.135077	0.0205826
rs885150	DAB2IP	9_124420173_T_C	0.408286	0.0419783	0.0934302	0.0946558	0.00410285
rs649129	ABO	9_136154304_C_T	0	0	8.69587	0.839054	0
rs7916879	CDC123	10_12300790_G_A	0.497241	0.0733102	0.105051	0.0616433	0.00607484
rs2478835	KIAA1462	10_30317949_C_T	0.561232	0.102771	0.183633	0.0284174	0.139753
rs10793514	ZNF32	10_44496971_T_C	0.25798	0.0530845	0.202871	0.0578711	0.00523364
rs677465	C10orf142	10_44732917_G_A	0.226169	0.00304736	0.143183	0	0.0667875
rs12260962	TSPAN14	10_82262826_C_T	0.320042	0.0383409	0.0536615	0.0159042	0.0148823
rs2246942	LIPA	10_91004886_A_G	0.597795	0.135932	0.268238	0.0366919	0.0829226
rs3740390	AS3MT	10_104638480_C_T	1.20159	0.00814717	0	0.111991	0
rs4918072	STN1	10_105693644_G_A	0.431901	0.0119478	0.268128	0.0784958	0
rs4752700	HTRA1	10_124237612_A_G	0.522852	0.0459916	0	0.0789354	0.026168
rs93139	SWAP70	11_9759608_T_C	0.981789	0.0178764	0	0.0102278	0.243806
rs11042937	CTR9	11_10745394_G_T	0.30145	0.0526443	0.02109	0.034833	0.098816
rs2403662	ARNTL	11_13302822_A_G	0.962057	0.0111722	0.262882	0	0.286503
rs7116641	HSD17B12	11_43696917_T_G	0.771941	0	0.0757527	0	0.470668
rs644740	OVOL1	11_65561468_C_T	1.30848	0.00929766	0	0	0.637076
rs590121	SERPINH1_1	11_75274150_G_T	0.373358	0.0314507	0.0360292	0	0.0260693
rs606452	SERPINH1_2	11_75276178_A_C	1.01776	0.0032417	0.0233238	0.0815199	0
rs607562	ARHGAP42	11_100624538_T_G	1.10751	0.0749507	0	0	0.0212779
rs11226029	PDGFD	11_103693627_G_A	0.356942	0	0.185832	0.0542715	0.00975157
rs7127880	SLN	11_107600570_C_T	0.181576	0.00604837	0.222084	0.119737	0
rs662799	APOA5	11_116663707_G_A	0.302415	0	0.200936	0.462049	3.90375
rs2728620	PDE3A_1	12_20157483_G_A	0.395218	0.0532844	0.0937706	0.020034	0.0197345
rs11044977	PDE3A_2	12_20158160_C_T	0.350883	0.0265401	0.103145	0	0.0475234
rs11170824	SMUG1	12_54531481_G_A	0.496125	0.00299035	0.0565418	0.178642	0
rs11172113	LRP1	12_57527283_T_C	0.559521	0.095405	0.323867	0.0592441	0.0134838
rs4760278	R3HDM2	12_57771153_C_A	1.45049	0.133681	0.275084	0.511634	0.862687
rs2681472	ATP2B1	12_90008959_A_G	0.519362	0.0131777	0.130471	0.0720345	0
rs11107896	FGD6	12_95502303_G_A	0.396238	0.0364122	0.122964	0.0246784	0.0534273
rs653178	ATXN2	12_112007756_C_T	4.49933	0	0	0	0.304632
rs12422941	NAA25	12_112537738_T_C	1.91563	0	0	0	0.415178
rs1183910	HNF1A	12_121420807_G_A	1.41952	0.0606739	0	1.47301	0
rs11057830	SCARB1_1	12_125307053_G_A	0.532803	0.00296645	0	0.366719	0.507945
rs10773111	SCARB1_2	12_125332955_T_C	0.416832	0	0.093833	0.0346275	0.402879
rs9319428	FLT1	13_28973621_G_A	0.669036	0.0120673	0.0449607	0.0576501	0.147803
rs7328733	N4BP2L2	13_33126737_A_C	1.08374	0	0.197671	0	0.115697
rs9521636	COL4A1_1	13_110834312_T_C	0.844483	0.0858933	0.000352228	0	0.00761862
rs693831	COL4A1_2	13_110898375_T_C	0.396769	0.0278468	0.190039	0.0689634	0
rs9521678	COL4A1_3	13_110916118_T_C	0.46429	0.00849794	0.0544953	0.120563	0.1159
rs3809346	COL4A2_1	13_110960943_G_A	0.313229	0.00190479	0.129592	0.0119169	0.0773092
rs9515203	COL4A2_2	13_111049623_T_C	0.370835	0.00251331	0.325554	0.0398332	0
rs7333991	COL4A2_3	13_111108436_T_C	0.435002	0.0559826	0	0.0138062	0.18907
rs1317507	MCF2L	13_113631780_A_C	0.598775	0.0339033	0.0373712	0.0119373	0
rs2145598	ARID4A	14_58794001_G_A	0.994044	0	0.0186566	0.0090265	0.168841
rs175057	MLH3	14_75489632_C_T	0.436991	0.00185005	0.592257	0.0451644	0.120754
rs2146238	CYP46A1	14_100172729_T_G	0.313113	0.00721297	0.184274	0	0.00492946
rs3783324	EML1	14_100350017_T_C	0.503899	0	0	0.047619	0.333929
rs6494488	RBPMS2	15_65024204_G_A	0.69603	0.0112119	0.112382	0.166671	0.155305
rs17293632	SMAD3	15_67442596_C_T	0.502594	0.00895366	0.168526	0.032136	0.0354218
rs2277547	ADAMTS7	15_79082431_A_G	0.613805	0.0102125	0.10273	0.0570492	0
rs7173743	MORF4L1	15_79141784_T_C	0.504132	0.00285927	0.108233	0.0278933	0.0731924
rs730657	ABHD2	15_89566578_T_C	0.339747	0	0.264873	0.00869231	0.0106005
rs17514846	FURIN	15_91416550_C_A	1.0106	0.00205944	4.79e-10	0.0442534	0
rs10520790	NR2F2	15_96151040_G_T	0.252578	0.0333824	0.26908	0.0397609	0
rs3764261	CETP	16_56993324_C_A	0	0.449126	0	0.410206	6.51139
rs12325142	DHX38	16_72138112_G_T	0.533486	0.0873586	0	0.469727	0.113839
rs4887824	CFDP1	16_75441613_T_C	0.684356	0.0142119	0.0922803	0.0224944	0
rs7199941	PLCG2	16_81906423_A_G	0.299317	0.0846697	0.309359	0.129004	0
rs7500448	CDH13	16_83045790_A_G	0.731957	0	0.0462523	0	0.0421139
rs7209460	SMG6_1	17_2048713_C_T	0.608375	0.10937	0.618473	0.0157382	0.174644
rs16951962	SMG6_2	17_2060686_A_G	0.4776	0.0117886	0.0669278	0	0.0427881
rs8081803	PAFAH1B1	17_2565009_T_C	0.546127	0	0.127113	0.0154701	0.183911
rs12936587	RAI1	17_17543722_G_A	1.10619	0.145377	0.0479626	0.169994	0.11864
rs7220401	ANKRD13B	17_27935688_T_C	0.837367	0.00613815	0.114457	0	0.275736
rs11080166	UTP6	17_30028469_C_A	0.354811	0.000545571	0.0521317	0	0.103984
rs2074166	KAT2A	17_40267255_T_C	0.460871	0.186292	0.226813	0.103585	0.177052
rs17608766	GOSR2	17_45013271_T_C	0.810633	0	0.123474	0.0387724	0
rs1523136	IGF2BP1	17_47144532_T_C	1.07425	0.00253127	0.015943	0	0.296283
rs16948048	ZNF652	17_47440466_A_G	1.7893	0.0334177	0.111726	0	0.287888
rs7502499	PHB	17_47490102_G_A	1.0923	0.0180099	1.03e-07	0.00359803	0.144015
rs2159373	BCAS3	17_59237499_A_G	0.94685	0.0170116	0.230828	0.018782	0.177634
rs2812	PECAM1	17_62401118_T_C	0.720167	0.0499978	0.0395459	0.0192256	0
rs736839	SMAD7	18_46528065_C_T	0.421171	0.0174502	0.32455	0.015476	0
rs7238063	ACAA2	18_47250165_C_T	0.409653	0.0313116	0.370131	0	0.0254373
rs538656	MC4R	18_57850422_G_T	1.30438	0.00763276	0.206553	0	0.816356
rs13465	ILF3	19_10802792_A_G	0.52149	0.0700909	0	1.23127	0.148331
rs2304087	SMARCA4	19_11107133_T_C	0.307608	0.009562	0.0695121	0.924315	0.213447
rs6511720	LDLR_1	19_11202306_G_T	0.112685	0.294187	0	3.35387	0.0377818
rs5930	LDLR_2	19_11224265_A_G	0.209418	0.0258806	0.0893409	0.944517	0.261334
rs17616620	KANK2	19_11293642_G_A	0.937858	0.0864398	0	0.195524	0.707633
rs318720	EPOR	19_11497104_T_G	0.349745	0.0024333	0.127768	0.0362968	0.0146991
rs7251815	MAP1S	19_17844942_G_T	0.619172	0.064965	0.00659844	0.0463721	0.09387
rs12459996	AXL	19_41756906_G_T	0.619876	0.00928085	0.193379	0.0263681	0.020192
rs12984160	TGFB1	19_41815713_A_G	0.492819	0.00161782	0.0449375	0	0.182744
rs11083616	B9D2	19_41865643_G_A	0.507474	0.0229228	0.0955677	0.00213086	0.0593959
rs6859	NECTIN2_1	19_45382034_A_G	0.0586176	0.149815	0	3.19918	0.482062
rs7254892	NECTIN2_2	19_45389596_G_A	0	0.778225	0.000836141	6.10019	0.46064
rs405509	APOE	19_45408836_T_G	0.188907	0.243244	0	3.87546	0.549009
rs12721109	APOC4	19_45447221_G_A	0	0.428761	0.0931641	4.29866	0.41532
rs11672894	MARK4	19_45801951_C_T	1.12622	0.04722	0.584585	0	0.288478
rs2341097	SIX5	19_46268902_C_T	0.735217	0.00392229	0.110715	0.0716973	0.324242
rs1415771	EDEM2	20_33734493_G_A	0.705118	0.00569801	0.577762	0	0.498983
rs867186	PROCR	20_33764554_A_G	0.547536	0.0784164	0.165513	0.0296034	0.113261
rs3827066	ZNF335	20_44586023_C_T	0.501262	0.00755905	0.0412607	0.0537728	0.00460984
rs236721	ZNF831	20_57705485_T_C	0.731961	0	0.0938438	0	0.19598
rs2832227	MAP3K7CL	21_30533076_A_G	0.459196	0.00317122	0.138179	0.0762245	0.0168966
rs9305545	KCNE2	21_35595821_A_G	0.732063	0.0618111	0.0876304	0.0319863	0
rs5760293	SPECC1L	22_24662171_T_G	0.442958	0.0519097	0.0655108	0.0522796	0.194594

### Sheet: Table S13
Table S13: Cluster weights for traits for CAD clustering
trait	Blood markers increased	Lipoprotein A	ALP negative	Cholesterol	HDL negative
BFpercent_dv1.BFP.ZN_pos	0.886282	0.0028522	0.326044	0	0
HRgene_dv1.HR.ZN_pos	0.676076	0.102388	0.0313648	0.0081161	0.370893
ADIPOGen_dv1.Adiponectin.ZN_pos	0.489197	0.262746	1.18438	0.277546	0.0355465
GIANT_eu_females_dv5.HIPCadjBMI.ZN_pos	0.435922	0.208519	0.296854	0	0.0839915
GIANT_eu_females_dv5.HIPC.ZN_pos	0.686009	0.0132685	0.375343	0	0.119443
GIANT_eu_females_dv5.WAISTadjBMI.ZN_pos	1.04711	0.256738	0.058483	0	0.291921
GIANT_eu_females_dv5.WAIST.ZN_pos	0.886905	0.0232684	0.089725	0	0.189925
GIANT_eu_females_dv5.WHRadjBMI.ZN_pos	1.21619	0.148548	0	0.188596	0.424056
GIANT_eu_males_dv5.HIPCadjBMI.ZN_pos	0.515644	0.036222	0.215148	0.015329	0.222226
GIANT_eu_males_dv5.HIPC.ZN_pos	0.635332	0.0408508	0.180147	0	0.233576
GIANT_eu_males_dv5.WAISTadjBMI.ZN_pos	0.577659	0	0.255643	0	0.130397
GIANT_eu_males_dv5.WAIST.ZN_pos	0.661597	0.013943	0.12442	0	0.224675
GIANT_eu_males_dv5.WHRadjBMI.ZN_pos	0.923872	0.0134222	0.683516	0.000350964	0.246824
GiantUKBB_eu_dv1.BMI.ZN_pos	0.852077	0.0154244	0.180478	0	0.117675
GiantUKBB_eu_dv1.HEIGHT.ZN_pos	0.696831	0.0551997	0.33487	0	0.161805
MAGIC_eu_dv6.HBA1C.ZN_pos	0.679097	0.0705807	0.626856	0.0728177	0.178568
Haemoglobin.concentration_irnt_both.ZN_pos	1.91357	0	0	0	0.0176888
Mean.corpuscular.volume_irnt_both.ZN_pos	0.630479	0	0.394845	0.225623	0.0673222
Red.blood.cell..erythrocyte..distribution.width_irnt_both.ZN_pos	0.633092	0.0309769	1.07805	0.0658053	0
Platelet.count_irnt_both.ZN_pos	2.2482	0	0.0922781	0	0
Mean.platelet..thrombocyte..volume_irnt_both.ZN_pos	0.763301	0.0763607	0.437999	0.174789	0.356298
Platelet.distribution.width_irnt_both.ZN_pos	0.906656	0	0.0683012	0	1.33496
Lymphocyte.count_irnt_both.ZN_pos	2.66013	0	0	6.74789e-10	0.0231906
Monocyte.count_irnt_both.ZN_pos	1.82202	0.0099913	0	0.0214278	0
Neutrophill.count_irnt_both.ZN_pos	1.92128	0	0	0	0
Eosinophill.count_irnt_both.ZN_pos	2.41891	0	0	0.177539	0
Basophill.count_irnt_both.ZN_pos	0.703898	0	0.00734791	0.14188	0
Mean.reticulocyte.volume_irnt_both.ZN_pos	0.475258	0	0.979425	0.0288481	0
Mean.sphered.cell.volume_irnt_both.ZN_pos	0.375091	0	0.857953	0.0519215	0
High.light.scatter.reticulocyte.count_irnt_both.ZN_pos	2.60729	0	0	0.530792	0.686468
Albumin..quantile._irnt_both.ZN_pos	0.802158	0.0619116	0.0189657	0.440606	0.257632
Alkaline.phosphatase..quantile._irnt_both.ZN_pos	1.68934	0	0	0.518605	0.775756
Alanine.aminotransferase..quantile._irnt_both.ZN_pos	1.76281	0.0606903	0.400085	0.132314	0.586297
Apoliprotein.B..quantile._irnt_both.ZN_pos	0	0.780753	0.106141	10.6445	1.60033
Aspartate.aminotransferase..quantile._irnt_both.ZN_pos	1.47533	0	0	8.49523e-06	0.778391
Direct.bilirubin..quantile._irnt_both.ZN_pos	1.01683	0	0.0629486	0	0
Urea..quantile._irnt_both.ZN_pos	0.778798	0.040806	0.569578	0.0983244	0.0290271
Calcium..quantile._irnt_both.ZN_pos	1.04057	0.0619126	0.000260842	0.173984	0.0481055
C.reactive.protein..quantile._irnt_both.ZN_pos	1.48335	0	0.975815	0	0.260048
Gamma.glutamyltransferase..quantile._irnt_both.ZN_pos	1.20896	0.0189687	0.950553	0.178323	0.476933
Glucose..quantile._irnt_both.ZN_pos	0.453478	0.0527742	0.801093	0.098714	0.289674
HDL.cholesterol..quantile._irnt_both.ZN_pos	0.469515	0.258806	0.692786	0.0967013	0
IGF.1..quantile._irnt_both.ZN_pos	1.28567	0.441198	0.273428	0.40917	0.0105373
Lipoprotein.A..quantile._irnt_both.ZN_pos	0	16.9878	0	0.000947501	5.51999e-08
Phosphate..quantile._irnt_both.ZN_pos	0.95638	0	0.0245273	0.155533	0
SHBG..quantile._irnt_both.ZN_pos	0.325387	0.0702643	0.101815	0.141974	0
Total.bilirubin..quantile._irnt_both.ZN_pos	1.02685	0	0.0290152	0.177532	0.301945
Testosterone..quantile._irnt_female.ZN_pos	0.809317	0.00119611	0.102825	0.197429	0
Testosterone..quantile._irnt_male.ZN_pos	0.473837	0.0304922	0.0650504	7.20682e-08	0.109446
Total.protein..quantile._irnt_both.ZN_pos	1.38333	0.0933499	0.366914	0.395542	0
Triglycerides..quantile._irnt_both.ZN_pos	1.22525	0	0	0	5.80661
Urate..quantile._irnt_both.ZN_pos	1.76703	0.103757	0.0445513	0	0.262764
Vitamin.D..quantile._irnt_both.ZN_pos	0.378045	0.0104477	0.106749	0.00467288	0.29759
Diastolic.blood.pressure..automated.reading_irnt_both.ZN_pos	2.35795	0	0	0	0
Systolic.blood.pressure..automated.reading_irnt_both.ZN_pos	2.30766	0	0.0709818	0.0954425	0
BFpercent_dv1.BFP.ZN_neg	0.75446	0.385124	0.0263795	0.760448	0.379832
HRgene_dv1.HR.ZN_neg	0.608753	0.14142	0.462623	0.213634	0.0221068
ADIPOGen_dv1.Adiponectin.ZN_neg	1.80755	0	0.0841118	0.274287	0.879554
GIANT_eu_females_dv5.HIPCadjBMI.ZN_neg	1.01203	0.0258222	0	0.58293	0.276015
GIANT_eu_females_dv5.HIPC.ZN_neg	1.00933	0.123795	0	0.812919	0.14224
GIANT_eu_females_dv5.WAISTadjBMI.ZN_neg	0.512071	0	0.508904	0.252008	1.27289e-09
GIANT_eu_females_dv5.WAIST.ZN_neg	0.626239	0.0727925	0.152625	0.676548	0.0269896
GIANT_eu_females_dv5.WHRadjBMI.ZN_neg	0.412896	0.00658346	0.591558	0.0238239	2.4182e-08
GIANT_eu_males_dv5.HIPCadjBMI.ZN_neg	1.68347	0.102862	0.456656	0.19686	0.0645973
GIANT_eu_males_dv5.HIPC.ZN_neg	1.45349	0.141898	0.410983	0.573159	0.0227716
GIANT_eu_males_dv5.WAISTadjBMI.ZN_neg	1.11525	0.116475	0.0404773	0.491605	0
GIANT_eu_males_dv5.WAIST.ZN_neg	0.958647	0.187606	0.0837444	0.698435	0
GIANT_eu_males_dv5.WHRadjBMI.ZN_neg	0.503759	0.0330779	0.115491	0.276252	0.0945431
GiantUKBB_eu_dv1.BMI.ZN_neg	0.576246	0.103443	2.53994e-08	0.45961	0.0429367
GiantUKBB_eu_dv1.HEIGHT.ZN_neg	2.16879	0.165952	0.198337	0.565271	0
MAGIC_eu_dv6.HBA1C.ZN_neg	0.86517	0.0663527	0.0286149	0.115508	0.113861
Haemoglobin.concentration_irnt_both.ZN_neg	0.386913	0.14304	2.00429	0.347681	0
Mean.corpuscular.volume_irnt_both.ZN_neg	1.02829	0.0997817	0.0258032	0.0662583	0.220861
Red.blood.cell..erythrocyte..distribution.width_irnt_both.ZN_neg	0.739743	0	0	1.1733	1.19465
Platelet.count_irnt_both.ZN_neg	0.941494	0.195735	0.337186	0.33211	0.387776
Mean.platelet..thrombocyte..volume_irnt_both.ZN_neg	1.06351	0	0	0.222857	0
Platelet.distribution.width_irnt_both.ZN_neg	0.937514	0.127604	0.713826	0.251218	0
Lymphocyte.count_irnt_both.ZN_neg	0.496163	0.0539508	0.432121	0.244981	0
Monocyte.count_irnt_both.ZN_neg	0.579683	0.12736	1.35623	0.189714	0.184677
Neutrophill.count_irnt_both.ZN_neg	0.368953	0	0.955728	0.20712	0.220176
Eosinophill.count_irnt_both.ZN_neg	0.384215	0.0324284	0.768084	0.0863584	0.267494
Basophill.count_irnt_both.ZN_neg	0.323327	0.0232739	0.108088	0.0949525	0.113398
Mean.reticulocyte.volume_irnt_both.ZN_neg	0.964632	0.155219	0	0.577051	0.888405
Mean.sphered.cell.volume_irnt_both.ZN_neg	1.47203	0.100189	0	0.634471	0.77036
High.light.scatter.reticulocyte.count_irnt_both.ZN_neg	0.2356	0.0502284	0.551103	0.0763749	0
Albumin..quantile._irnt_both.ZN_neg	0.90711	0.373219	0.358397	0.0416901	0
Alkaline.phosphatase..quantile._irnt_both.ZN_neg	0	0	7.7898	0.253646	0
Alanine.aminotransferase..quantile._irnt_both.ZN_neg	0.235952	0	0.137023	0.591047	0
Apoliprotein.B..quantile._irnt_both.ZN_neg	0.944742	0	0.146723	0	0
Aspartate.aminotransferase..quantile._irnt_both.ZN_neg	0.290405	0.0186554	1.30571	0.421342	0
Direct.bilirubin..quantile._irnt_both.ZN_neg	0.57251	0.195569	0.53364	1.33056	0.228686
Urea..quantile._irnt_both.ZN_neg	0.659655	3.61132e-09	0.0788547	0.201692	0.0105602
Calcium..quantile._irnt_both.ZN_neg	0.347602	0.169388	0.497517	0.105675	0.150597
C.reactive.protein..quantile._irnt_both.ZN_neg	0.72067	0	0	2.26947	0
Gamma.glutamyltransferase..quantile._irnt_both.ZN_neg	0.778879	0.0427961	0.0531088	0.521757	0
Glucose..quantile._irnt_both.ZN_neg	0.486915	0.0156314	0.0229726	0.104909	0
HDL.cholesterol..quantile._irnt_both.ZN_neg	0.138751	0.097029	0.00174113	0.386817	8.58639
IGF.1..quantile._irnt_both.ZN_neg	0.832276	0.0517726	0.0277618	0.26575	0.0825814
Lipoprotein.A..quantile._irnt_both.ZN_neg	0.407595	0	0.158846	0	0.18319
Phosphate..quantile._irnt_both.ZN_neg	0.486435	0.0719349	0.0899159	0.0429123	0.124971
SHBG..quantile._irnt_both.ZN_neg	2.33705	0.495406	0.19752	0.116485	0.217159
Total.bilirubin..quantile._irnt_both.ZN_neg	0.772026	0.112226	0.595914	0.0873522	0.00192873
Testosterone..quantile._irnt_female.ZN_neg	0.802541	0.106484	0.208604	0.092988	0.334654
Testosterone..quantile._irnt_male.ZN_neg	1.66069	0.33945	0.243243	0.320146	0.268269
Total.protein..quantile._irnt_both.ZN_neg	0.643193	0.0400648	0.195488	1.46539e-06	0.0752197
Triglycerides..quantile._irnt_both.ZN_neg	0.216136	0.578578	0.557943	1.12382	0
Urate..quantile._irnt_both.ZN_neg	0.404377	0.0288058	0.0226085	0.377026	0
Vitamin.D..quantile._irnt_both.ZN_neg	0.337095	0.0617398	0.272761	0.692766	0.242946
Diastolic.blood.pressure..automated.reading_irnt_both.ZN_neg	0.378422	0.136487	0.59807	0.392054	0
Systolic.blood.pressure..automated.reading_irnt_both.ZN_neg	0.232537	0.12942	0.124087	0.0153908	0.00257741

### Sheet: Table S14
Table S14: Cluster weights for CKD Loci
rsID	locus	VAR_ID_hg19	Reduced hematopoiesis	Urea increased	Beta-cell opposite	Lipoprotein A	Blood markers increased
rs284277	CASZ1	1_10790797_C_A	0.646159	0.451688	0.236999	0.0466745	0.357292
rs2849025	ZNF436	1_23693422_T_C	0.660713	0.715498	0.26896	0.031858	0.0721085
rs12741781	SDCCAG8	1_243428152_T_G	0.348878	0.687932	0.086582	0.0998265	0.435267
rs966003	SPTBN1	2_54884870_C_T	0.252648	0.51248	0.206402	0.0434091	0.292224
rs10206899	ALMS1P1	2_73900900_T_C	0.544291	0.918133	0	0.0808279	0.053028
rs1015754	PSD4	2_113967990_T_C	0.247487	1.50054	0.0501438	0.128659	0.0464215
rs1078441	TFCP2L1	2_121989071_A_C	0	1.13611	0.546452	0.0029358	0.0835034
rs12987817	LRP2_1	2_170093296_A_G	0.14555	0.282998	0.0711419	0.0268651	0.168533
rs3770636	LRP2_2	2_170202833_T_G	0.0319616	0.50345	0.0156555	0.0220217	0.074678
rs6723109	HOXD1	2_177081547_A_G	0	1.06555	0.0409798	0	0.133291
rs16844862	CPS1	2_211587631_C_T	0.000122738	1.48302	0.241878	0.369463	0.795364
rs2712169	TNP1	2_217671349_G_A	0.109149	0.705951	0.379735	0.031548	0.336188
rs7648352	GADL1	3_30777944_A_G	0.230671	0.379127	0.254381	0.0819032	0.185224
rs12107150	TFDP2	3_141823766_G_A	0.537256	0.65903	0	0.1579	0.0552996
rs12629364	KNG1	3_186428182_C_A	0	0.582907	0.0876883	0.0923757	0.217041
rs16874072	PPARGC1A	4_23743450_T_C	0.275938	0.900412	0.412275	0.00367098	0
rs1876535	SHROOM3	4_77296600_T_C	0.150287	0.844839	0.136001	0.00294632	0.306585
rs1458038	FGF5	4_81164723_C_T	0.526955	1.09565	0	0.0873025	0.0345829
rs6880621	RAI14	5_34504382_G_A	0.397523	1.08034	0.0807499	0	0
rs700237	C9	5_39368176_A_G	0.59398	0.541261	0.155266	0	0.0535138
rs12654812	SLC34A1	5_176794191_G_A	0	1.38052	0	0	0.992615
rs6929219	CDKAL1	6_21214200_T_C	0.26748	0.418545	0.116148	0.01387	0.0996684
rs2736157	PRRC2A	6_31600820_A_G	5.7278	2e-05	1.69e-08	0.0111413	0.102597
rs9268853	HLA-DRB9	6_32429643_T_C	3.50348	0.274333	0.282612	0	0
rs1058768	TINAG	6_54186147_T_C	0.0681542	0.674255	0	0.0387673	0.0732475
rs6569648	L3MBTL3	6_130349119_C_T	1.61668	1.81506	0.00855138	0.0408295	0
rs10945656	SLC22A2	6_160635886_G_A	0.0122323	0.0370901	0	8.95708	1.04e-05
rs1949783	UNCX	7_1303439_C_T	0.0589314	1.16991	0	0.0465185	0.0191622
rs3956705	AVL9	7_32953295_C_T	0.441239	0.753489	4.31e-05	0.0259336	0.304626
rs6958520	KCTD7	7_66151453_T_C	0.252435	0.585357	0.0393663	0.0540481	0.402773
rs11761707	PTPN12	7_77238184_A_G	0.609953	1.07232	0	0.0530237	0
rs6947064	PRKAG2	7_151397343_A_G	0.284852	1.90567	0	0.183958	0.0894333
rs1405809	RNF32	7_156266712_G_A	7.81e-06	0.722299	0	0.0406642	0.322879
rs10109414	STC1	8_23751151_C_T	0.0533458	1.35275	0	0.0392689	0.177383
rs1556751	PIP5K1B	9_71433212_G_A	0.120817	0.854346	0	0.075183	0.0190548
rs1044261	IDI2	10_1065710_C_T	0.291571	0.967372	0	0.0587354	0
rs963837	MPPED2	11_30749090_T_C	0.226463	2.27268	0	0.0457261	0.0930564
rs7103648	RAPSN	11_47461783_A_G	0.141333	0.671073	4.61493	0.00350814	0.652432
rs1109906	OR4A4P	11_48284033_C_T	0.0268256	0.590065	0.579683	0.0624813	0.155031
rs11227279	KRT8P26	11_65495211_G_A	0	1.57855	0.0407826	0.109071	1.14414
rs4980598	MYEOV	11_69231796_T_C	0	0.871814	0.0318511	0.075879	0.483947
rs2256187	USP35	11_77919768_G_A	0.305271	0.872753	0.201969	0.0794922	0.439605
rs1472687	SORL1	11_121584560_G_A	0.228631	0.942405	0	0	0.476213
rs7139311	RERG	12_15266796_C_T	0.0166496	0.401323	0.344763	0.0389242	0.348606
rs710750	LRRC10	12_70007775_T_C	0.3904	0.056291	0.849728	0.137898	0.121238
rs3184504	ATXN2	12_111884608_T_C	0	0	1.41e-08	0	7.92887
rs1594810	C15orf53	15_39225365_C_A	0.176385	0.724912	0.0731953	0.105542	0.156697
rs7180259	C15orf54	15_39302724_C_A	0.448618	0.872929	0	0.210961	0.250349
rs9920634	GATM	15_45596546_G_T	0.225107	0.189926	0.799729	0.0783791	0.0865644
rs674582	SQRDL	15_45936589_G_A	0.29946	0.17047	0.248894	0.0515075	0.088635
rs11070991	WDR72_1	15_53856688_C_A	0.148188	0.413784	0.484949	0	0.206845
rs690428	WDR72_2	15_53950578_A_C	0	0.713436	0.490172	0.011055	0.376154
rs1378942	CSK	15_75077367_C_A	0.319759	1.0368	0.186944	0.067714	1.07323
rs2593280	UBE2Q2	15_76150965_G_A	0.3015	1.48161	0	0	0.0670036
rs1391470	C15orf27	15_76429785_C_T	0.153251	1.27088	0	0	0.0649289
rs13334633	UMOD	16_20393959_G_T	0.17917	0.669031	0.543264	0	0.0910201
rs11864909	PDILT	16_20400839_C_T	0.0662678	0.894593	0.900108	0	0.407903
rs2453580	SLC47A1	17_19438321_T_C	0.122553	0.684772	0.249175	0.0270426	0.180931
rs2291285	MYO19	17_34890362_G_A	0.432453	0.92461	0.0768846	0.0117126	0.316847
rs9916302	FBXL20	17_37499949_T_C	1.21216	0.430848	0.368011	0.0200395	0.347417
rs4312351	SKAP1	17_46377892_T_C	0.595893	0.383514	0.192534	0	0.598455
rs9895661	BCAS3	17_59456589_C_T	0	0.610444	0.697449	0.178187	0.682313
rs12460876	SLC7A9	19_33356891_T_C	0.175288	0.511698	0	0	0.635137
rs6048699	NXT1	20_23285903_C_T	0.23694	0.238429	0.0787699	0.0871312	0.171405
rs11907773	CST4	20_23694711_G_T	0.259725	0.295874	0.0326543	0	0.0731998
rs2983539	GGTLC1	20_23930543_C_A	0.17016	0.23713	0.0964129	0.0351426	0.0323418
rs764597	PIGU	20_33161225_G_A	0.338378	1.51042	0.0360283	0.0666354	0.781046
rs1328757	PCK1	20_56135199_C_T	0.0160536	0.687462	0	0.104217	0.668307
rs4809393	TCEA2	20_62701092_A_C	0.0500903	0.949906	0.0876319	0.0416891	0.449922
rs2823139	NRIP1	21_16576783_G_A	0.175692	1.59792	0	0.180356	0.0923752

### Sheet: Table S15
Table S15: Cluster weights for traits for CKD clustering
trait	Reduced hematopoiesis	Urea increased	Beta-cell opposite	Lipoprotein A	Blood markers increased
BFpercent_dv1.BFP.ZN_pos	0.093465	0.787589	0	0.00652172	0
GIANT_eu_females_dv5.HIPCadjBMI.ZN_pos	0.432888	1.09666	0	0.287285	0.012348
GIANT_eu_females_dv5.HIPC.ZN_pos	0.42722	1.04911	0	0.052886	0
GIANT_eu_females_dv5.WAISTadjBMI.ZN_pos	0	0.752732	0	0.449468	0.162032
GIANT_eu_females_dv5.WAIST.ZN_pos	0.124116	0.812568	0	0.0513	0.0632775
GIANT_eu_females_dv5.WHRadjBMI.ZN_pos	0	0.543289	0.143471	0.208448	0.309933
GIANT_eu_males_dv5.HIPCadjBMI.ZN_pos	0.638191	1.11278	0	0.22635	0.0115836
GIANT_eu_males_dv5.HIPC.ZN_pos	0.558592	1.04087	0	0.180213	0
GIANT_eu_males_dv5.WAIST.ZN_pos	0.234197	0.776571	7.04323e-09	0	0
GIANT_eu_males_dv5.WHRadjBMI.ZN_pos	0.0294582	0.50622	0.0410866	0.0502419	0.170346
GiantUKBB_eu_dv1.BMI.ZN_pos	0.132258	0.655423	0	0	0
GiantUKBB_eu_dv1.HEIGHT.ZN_pos	0.413118	1.54059	0	0	4.89726e-08
MAGIC_dv1.FG.ZN_pos	0.109935	0.649164	0	0.479218	0.268388
MAGIC_dv1.PI.ZN_pos	0.0573615	1.18021	0	0.0667247	0.0876823
MAGIC_eu_dv6.HBA1C.ZN_pos	0.589486	0.419185	0.012288	0.0105438	0.102376
White.blood.cell..leukocyte..count_irnt_both.ZN_pos	0	0.0708165	0	0.000637212	2.63961
Haemoglobin.concentration_irnt_both.ZN_pos	0	0.23389	0	0.000900131	2.73416
Mean.corpuscular.volume_irnt_both.ZN_pos	0.487188	0.0755936	0.515037	0	0.62985
Red.blood.cell..erythrocyte..distribution.width_irnt_both.ZN_pos	1.52068	0.103119	0	0.0177237	0.098707
Platelet.count_irnt_both.ZN_pos	0.0221501	0	0	0.00576786	3.909
Mean.platelet..thrombocyte..volume_irnt_both.ZN_pos	0.696932	0.407811	0.0429552	0.0376619	0.0134478
Platelet.distribution.width_irnt_both.ZN_pos	0.592537	0.31691	0.589452	0.0389395	0.843812
Eosinophill.count_irnt_both.ZN_pos	0	0	0.099913	0	3.56463
Basophill.count_irnt_both.ZN_pos	0.00243045	0.213801	0	4.05107e-07	0.672099
Nucleated.red.blood.cell.count_irnt_both.ZN_pos	0.343855	0.150502	0.139647	0.0048604	0.104621
Reticulocyte.count_irnt_both.ZN_pos	0	0.0454541	0	0.0104584	2.41429
Mean.reticulocyte.volume_irnt_both.ZN_pos	1.85099	0	0.336361	0	0.084262
Mean.sphered.cell.volume_irnt_both.ZN_pos	1.40902	0.00103782	0.312915	0	0.0417318
Albumin..quantile._irnt_both.ZN_pos	0	0.427552	0.744887	0.332733	0.0351353
Alkaline.phosphatase..quantile._irnt_both.ZN_pos	0	0.434553	0.0522813	0.0950418	0.997678
Alanine.aminotransferase..quantile._irnt_both.ZN_pos	3.76647e-08	0.226359	0.361501	0.130996	1.04251
Aspartate.aminotransferase..quantile._irnt_both.ZN_pos	0.0146214	0.419323	0.812165	0	0.894236
Urea..quantile._irnt_both.ZN_pos	0.0300331	3.86976	0.351462	0	0.0702178
Calcium..quantile._irnt_both.ZN_pos	0	1.40705	0.591848	0.286561	0.353672
Cholesterol..quantile._irnt_both.ZN_pos	0.126746	0.391278	0.169423	0.648913	0.0240091
C.reactive.protein..quantile._irnt_both.ZN_pos	0	0.722004	0.287636	0	0.262949
Gamma.glutamyltransferase..quantile._irnt_both.ZN_pos	0.0504917	0.355504	0.585888	0.119929	0.127758
Glucose..quantile._irnt_both.ZN_pos	0.549573	0.235562	0	0	0.0434055
HDL.cholesterol..quantile._irnt_both.ZN_pos	0.198718	0.445121	0.163374	0.0171468	0.0247512
IGF.1..quantile._irnt_both.ZN_pos	0.159255	1.42517	0.00022921	0.840296	0.0419729
Lipoprotein.A..quantile._irnt_both.ZN_pos	0	0	0	8.80344	0
Phosphate..quantile._irnt_both.ZN_pos	0.168373	0.386436	0	0.00199312	1.00369
SHBG..quantile._irnt_both.ZN_pos	0.565015	0.390069	0.0245588	0	0.0828491
Total.bilirubin..quantile._irnt_both.ZN_pos	0.0782309	0.0691994	0.125938	0.00261426	1.51877
Testosterone..quantile._irnt_female.ZN_pos	0.0248103	0.664195	0.293111	0.00672434	0.124322
Testosterone..quantile._irnt_male.ZN_pos	0.411562	0.251825	0.0142631	0	0.451545
Total.protein..quantile._irnt_both.ZN_pos	0.126347	0.310383	0.676675	0.302756	0.906876
Triglycerides..quantile._irnt_both.ZN_pos	0	0.871185	0.125151	0.215476	0.553834
Urate..quantile._irnt_both.ZN_pos	0.251546	2.90473	0	0.435599	1.41946
Vitamin.D..quantile._irnt_both.ZN_pos	0.276518	0.579811	0.426634	0.169535	0.0944999
Diastolic.blood.pressure..automated.reading_irnt_both.ZN_pos	0	0.887517	0.526718	0	1.65428
Systolic.blood.pressure..automated.reading_irnt_both.ZN_pos	0	0.919647	0.570172	0	0.956368
BFpercent_dv1.BFP.ZN_neg	0.0383612	0.607862	0.564612	0.300068	0.326019
GIANT_eu_females_dv5.HIPCadjBMI.ZN_neg	0.104162	0.151201	0.440089	0.000708808	0.242429
GIANT_eu_females_dv5.HIPC.ZN_neg	0.00592364	0.128764	0.742339	0.0101742	0.581347
GIANT_eu_females_dv5.WAISTadjBMI.ZN_neg	0.560442	0.521197	0.290983	0	0.0623104
GIANT_eu_females_dv5.WAIST.ZN_neg	0.130721	0.313123	0.616629	0.00836102	0.487966
GIANT_eu_females_dv5.WHRadjBMI.ZN_neg	0.740562	0.864698	0.0171725	0	0.0323166
GIANT_eu_males_dv5.HIPCadjBMI.ZN_neg	0	0.432268	0.291568	0.00790016	0.412915
GIANT_eu_males_dv5.HIPC.ZN_neg	0	0.394365	0.92793	0.00430458	0.783427
GIANT_eu_males_dv5.WAIST.ZN_neg	0.260561	0.415571	0.840412	0.115054	0.686313
GIANT_eu_males_dv5.WHRadjBMI.ZN_neg	1.13758	0.834676	0	0	0.0288195
GiantUKBB_eu_dv1.BMI.ZN_neg	0	0.24324	0.598557	0.23792	0.463678
GiantUKBB_eu_dv1.HEIGHT.ZN_neg	3.50239e-08	0.275693	0	0.177979	0.479754
MAGIC_dv1.FG.ZN_neg	0.0893994	0.659242	1.1207	0.00934597	0.0649667
MAGIC_dv1.PI.ZN_neg	0.738797	0.291528	3.97879	0	0.546106
MAGIC_eu_dv6.HBA1C.ZN_neg	0.09683	0.0924482	0.321858	0.0431346	0.804055
White.blood.cell..leukocyte..count_irnt_both.ZN_neg	3.26077	0	0.0785712	0.0816257	0
Haemoglobin.concentration_irnt_both.ZN_neg	1.61113	1.8611	0	0.20434	0
Mean.corpuscular.volume_irnt_both.ZN_neg	0.0395524	0.710786	0	0.259759	0.0902388
Red.blood.cell..erythrocyte..distribution.width_irnt_both.ZN_neg	0.0731889	0.873718	0.407674	0.00342019	0.443172
Platelet.count_irnt_both.ZN_neg	0.947075	0.341849	0.0633441	0.0477214	0.044052
Mean.platelet..thrombocyte..volume_irnt_both.ZN_neg	0.154806	0.714946	0.328658	0.0267384	0.409919
Platelet.distribution.width_irnt_both.ZN_neg	0.186002	0.486536	0	0.0180196	0.0475737
Eosinophill.count_irnt_both.ZN_neg	2.01219	1.39897e-07	0.0284031	0.0869769	0
Basophill.count_irnt_both.ZN_neg	0.734232	0.212369	0.0559688	0.0099547	0
Nucleated.red.blood.cell.count_irnt_both.ZN_neg	0	0.23588	0.0534132	0.00583935	0.0389167
Reticulocyte.count_irnt_both.ZN_neg	1.64023	0.300249	0	0.00294696	0
Mean.reticulocyte.volume_irnt_both.ZN_neg	0.0695984	0.705075	0	0.266473	0.074773
Mean.sphered.cell.volume_irnt_both.ZN_neg	0.0620704	0.630105	0	0.190424	0.839118
Albumin..quantile._irnt_both.ZN_neg	0.73661	0.286203	0	0	0.929859
Alkaline.phosphatase..quantile._irnt_both.ZN_neg	0.644814	0.589022	0.0141138	0.00109925	0
Alanine.aminotransferase..quantile._irnt_both.ZN_neg	0.942344	0.702073	0	0.00274685	0
Aspartate.aminotransferase..quantile._irnt_both.ZN_neg	2.0735	0	0	0.0473597	0
Urea..quantile._irnt_both.ZN_neg	0.0778059	0.138437	0.0754604	0.0275227	0.0698261
Calcium..quantile._irnt_both.ZN_neg	0.830292	0.332956	0	0.00160438	0.0988542
Cholesterol..quantile._irnt_both.ZN_neg	0.954804	0	0	0	1.31134
C.reactive.protein..quantile._irnt_both.ZN_neg	1.21368	0.382382	0.0749102	0.124903	0
Gamma.glutamyltransferase..quantile._irnt_both.ZN_neg	1.34722	0.575196	0	0	0
Glucose..quantile._irnt_both.ZN_neg	0.000890094	0.363278	0.703377	0.0297123	0.287498
HDL.cholesterol..quantile._irnt_both.ZN_neg	1.07985	0.233158	0	0.202283	1.21826
IGF.1..quantile._irnt_both.ZN_neg	0.825899	5.20767e-08	0.60914	0	0.356758
Lipoprotein.A..quantile._irnt_both.ZN_neg	0.11746	0.139389	0.00551544	0	0.143281
Phosphate..quantile._irnt_both.ZN_neg	0.305059	0.908179	0.122198	0	0.247437
SHBG..quantile._irnt_both.ZN_neg	0	0.703783	0.24778	0.368261	0.111887
Total.bilirubin..quantile._irnt_both.ZN_neg	0.621008	0.54874	0	0.184844	0.0636792
Testosterone..quantile._irnt_female.ZN_neg	0.382563	0.521392	0	0.0087583	0.448257
Testosterone..quantile._irnt_male.ZN_neg	0.376181	0.537702	0.360362	0.376206	0.0373372
Total.protein..quantile._irnt_both.ZN_neg	1.71558	0	0	0.000758249	0.00683713
Triglycerides..quantile._irnt_both.ZN_neg	1.10673	0.176165	0	0.000857655	0
Urate..quantile._irnt_both.ZN_neg	0.104823	0.431257	0.151998	0.00890088	0.0849362
Vitamin.D..quantile._irnt_both.ZN_neg	0.104418	0.15988	0.0123473	0	0.116229
Diastolic.blood.pressure..automated.reading_irnt_both.ZN_neg	0.831931	0.188676	0	0.199743	0
Systolic.blood.pressure..automated.reading_irnt_both.ZN_neg	0.276094	0.405693	0	0.0896669	0
